# Thrombin generation is associated with extracellular vesicle and leukocyte lipid membranes in acute coronary syndrome

**DOI:** 10.1101/2023.05.03.23289247

**Authors:** Majd B Protty, Victoria J Tyrrell, Keith Allen-Redpath, Shin Soyama, Ali A Hajeyah, Daniela Costa, Anirban Choudhury, Rito Mitra, Parveen Yaqoob, P Vince Jenkins, Zaheer Yousef, Peter W Collins, Valerie B O’Donnell

## Abstract

**Background:** Acute coronary syndrome (ACS) is caused by arterial thrombosis and is associated with sustained activation of coagulation. Clotting requires interactions of coagulation factors with aminophospholipids (aPL): phosphatidylserine (PS) and phosphatidylethanolamine (PE) on membrane surfaces. The aPL composition of circulating membranes in coronary disease has not been characterized. Furthermore, the contribution of external-facing aPL to elevated thrombotic risk in ACS is unknown.

**Methods and results:** Thrombin generation was measured on platelet, leukocyte and extracellular vesicles (EV) from patients with ACS (n = 24), stable coronary artery disease (CAD, n = 18), risk factor positive (RF, n = 23) and healthy controls (HC, n = 24). The aPL composition on the surface of EV, platelets and leukocytes was determined using lipidomics. Leukocytes, platelets and EV externalized PE- and PS-containing fatty acids ranging from C16:0-20:4. These included both diacyl and plasmalogen forms, with significant increases stimulated by agonist activation. Thrombin generation on the surface of EV and leukocytes was higher in ACS than HC. Also, thrombin generation was higher for EV from CAD and RF, than HC. EV counts were higher in CAD and ACS compared with HC. Thrombin generation correlated positively with plasma EV counts and membrane surface area.

**Conclusion:** The aPL membrane of EV and leukocytes may contribute to the activation of coagulation in CAD and ACS. Targeting EV formation/clearance and the aPL surface of EV and leukocyte membranes represents a novel anti-thrombotic target in CAD and ACS.

**Condensed abstract:** Acute coronary syndrome (ACS) is associated with sustained activation of coagulation, requiring procoagulant aminophospholipids (aPL). However, the aPL composition of circulating membranes and their contribution to thrombotic risk in ACS is undetermined. Lipidomics demonstrated that leukocytes, platelets and extracellular vesicles (EV) externalized aPL-containing fatty acids ranging from C16:0-20:4. Thrombin generation on the surface of EV and leukocytes was higher in ACS patients than healthy controls (HC). EV counts were higher in ACS compared with HC and correlated positively with thrombin generation. In summary, aPL in the outer membranes of EV and leukocytes may contribute to elevated thrombotic risk in ACS.

**Highlights:** *What is new?:*

- The aPL profile of platelets, leukocytes and EV in patients with ACS, CAD, RF and HC is defined for the first-time using lipidomics.
- Thrombin generation on the surface of unstimulated leukocytes, is elevated in patients with ACS compared with HC.
- Thrombin generation on the surface of EV is elevated in patients with ACS, CAD and RF compared with HC.
- EV counts in patients with ACS/CAD/RF were elevated compared with HC and correlate positively with thrombin generation.

**Clinical Perspective:** *What are the clinical implications?:*

- The membranes of EV and leukocytes may contribute to the activation of coagulation in ACS.
- The aPL in EV and leukocyte membranes represent a novel target for reducing thrombotic risk in ACS.
- Targeting EV formation/clearance could reduce thrombotic risk in CAD and ACS.

## Supplementary material for "Thrombin generation is associated with extracellular vesicle and leukocyte lipid membranes in acute coronary syndrome": Data used for plotting figures

### Sheet: Figure 1A-F
	1A	Unadj EV thrombin
	HC	RF	CAD	ACS
	27.726	43.398	56.653	27.277
	57.377	29.101	44.377	77.445
	87.171	40.58	60.693	36.399
	26.875	21.813	47.402	46.103
	24.608	80.594	41.45	21.884
	19.143	91.893	43.125	74.06
	45.069	37.8	32.136	156.044
	18.297	22.664	161.126	28.822
	24.368	69.582	44.285	23.611
	19.482	35.604	39.747	40.21
	18.667	23.885	36.424	29.368
	12.966	34.461	28.92	61.911
	24.968	84.221	22.829	38.883
	30.22	29.899	21.655	26.139
	31.453	82.492	86.895	69.727
	29.39	60.724	44.901	69.566
	16.147	44.072	46.985	32.422
	42.3	26.307	84.787	29.64
	28.532	47.195	39.512	152.956
	21.505	33.618		85.813
	59.542	56.556		47.969
	47.609	20.036		39.537
	31.254	14.931		90.304
	22.199			64.952
	1B	EV counts					1C	Correlations EV count with thrombin				1D	EV surface area				1E	Adj thrombin by counts				1F	Adj thrombin by surface area
	HC	RF	CAD	ACS				XEV_Count	XThrombin			HC	RF	CAD	ACS		HC	RF	CAD	ACS		HC	RF	CAD	ACS
	5.48	81	39.5	12.72				12.72	27.277			2.24131	23.403	8.79774	3.98812		5.05949	0.535778	1.43425	2.14442		1.23705	0.185438	0.643949	0.683957
	8.4	63.7	47.6	2.32				39.5	56.653			3.06098	14.1541	20.7514	1.2661		3.1994	0.456845	0.93229	33.3815		0.877987	0.205602	0.213851	6.11681
	4.66	38.4	83.4	3.94				2.32	77.445			1.51716	7.85648	22.7587	1.35169		5.28069	1.05677	0.727734	9.23832		1.62198	0.516516	0.26668	2.69284
	4.04	2.52	9.58	5.76				5.48	27.726			1.69902	0.732657	4.01494	2.70661		4.73837	8.65595	4.94802	8.00399		1.12671	2.97725	1.18064	1.70335
	34.2	32.1	49.2	15.58				47.6	44.377			11.0908	8.42456	11.0103	3.86831		1.31781	2.51072	0.84248	1.40462		0.406363	0.956655	0.376465	0.565726
	17.9	32.1	12.04	11.64				5.76	46.103			4.42436	8.09601	4.97626	4.4167		1.02218	2.86271	3.58181	6.36254		0.413552	1.13504	0.866614	1.67682
	6.4	24.1	5.6	7.9				83.4	60.693			2.28907	4.39619	1.40924	4.08536		3.8075	1.56846	5.73857	19.7524		1.06454	0.859835	2.28038	3.81959
	7.24	26.8	58.6	92.4				15.58	21.884			2.20231	5.89842	20.4129	29.4946		2.69088	0.845672	2.74959	0.311926		0.884616	0.384239	0.789335	0.0977195
	6.28	6.96	30.7	5.3				9.58	47.402			2.55502	2.71837	7.11663	1.58608		2.97245	9.99741	1.44251	4.45491		0.730601	2.55969	0.622275	1.48864
	9.46	35.6	55.4	59.7				63.7	29.101			2.46648	9.38406	18.9334	14.7561		1.37061	1.00011	0.717455	0.673534		0.525688	0.379409	0.209931	0.272498
	6.26	7.98	9.62	19.52				38.4	40.58			3.05814	2.12653	3.53818	5.86553		3.9885	2.99311	3.78628	1.50451		0.816444	1.12319	1.02946	0.500688
	3.76	11.2	30.1	42.7				2.52	21.813			1.40858	3.61066	5.30493	11.2556		8.03723	3.07687	0.960797	1.44991		2.14542	0.954423	0.545153	0.550046
	65.4	29.3	50.7	23.1				11.64	74.06			23.2164	12.0047	14.894	4.86777		0.480933	2.87444	0.450276	1.68325		0.135478	0.701569	0.153277	0.798785
	6.3	12.46	4.92	5.74				8.4	26.875			2.0511	4.52361	1.5149	1.61719		4.66508	2.3996	4.40142	4.55383		1.43289	0.660955	1.42946	1.61632
	19.42	6.74	11	4.48				32.1	80.594			8.80005	2.8345	4.2425	1.45283		0.831462	12.2392	7.89955	15.5641		0.183488	2.91028	2.0482	4.79939
	19.48	9.9	7.86	143.4				49.2	41.45			7.43194	3.488	2.22854	47.0545		2.17146	6.13374	5.7126	0.485119		0.569165	1.74094	2.01482	0.147841
	5.42	24.7	16.7	6.54				7.9	156.044			2.06407	7.06226	3.29092	1.73901		5.26421	1.78429	2.81347	4.95749		1.38232	0.62405	1.42772	1.86439
	7.82	5.56	28.6	8.54				12.04	43.125			3.27166	2.12123	7.65454	1.93841		2.75	4.73147	2.96458	3.47073		0.657311	1.24018	1.10767	1.52909
	3.82	6.94	5.26	73.6				4.66	24.608			2.00637	2.07261	1.5838	31.0059		15.5869	6.80043	7.51179	2.07821		2.96765	2.27708	2.49476	0.493312
	4.02	5.66		47.8				32.1	91.893			1.34243	2.29065		21.4444		11.843	5.93958		1.79525		3.54647	1.46762		0.400165
	11.78	3.46		31				4.04	19.143			5.58074	1.06967		5.28989		2.65314	16.3457		1.54739		0.560033	5.28724		0.906805
	5.94	6.12		6.5				34.2	45.069			1.55553	2.14402		1.65037		3.73721	3.27386		6.08262		1.4271	0.934506		2.39564
		7.48		72.6				5.6	32.136				1.99762		19.8967			1.99612		1.24386			0.747439		0.453865
				7.46				17.9	18.297						2.97143					8.7067					2.18588
								6.4	24.368
								92.4	28.822
								24.1	37.8
								58.6	161.126
								7.24	19.482
								26.8	22.664
								6.96	69.582
								6.28	18.667
								35.6	35.604
								9.46	12.966
								5.3	23.611
								59.7	40.21
								6.26	24.968
								30.7	44.285
								55.4	39.747
								9.62	36.424
								3.76	30.22
								23.1	38.883
								30.1	28.92
								65.4	31.453
								5.74	26.139
								7.98	23.885
								6.3	29.39
								11.2	34.461
								4.48	69.727
								19.42	16.147
								29.3	84.221
								19.48	42.3
								50.7	22.829
								5.42	28.532
								143.4	69.566
								6.54	32.422
								4.92	21.655
								12.46	29.899
								8.54	29.64
								6.74	82.492
								9.9	60.724
								11	86.895
								7.86	44.901
								24.7	44.072
								16.7	46.985
								5.56	26.307
								73.6	152.956
								28.6	84.787
								6.94	47.195
								7.82	21.505
								47.8	85.813
								5.66	33.618
								3.82	59.542
								3.46	56.556
								31	47.969
								6.5	39.537
								4.02	47.609
								72.6	90.304
								6.12	20.036
								11.78	31.254
								5.26	39.512
								5.94	22.199
								7.46	64.952
								7.48	14.931

### Sheet: Figure 1I-P
	1I	EV				1J	EV				1K	EV				1L	EV
	HC	RF	CAD	ACS		HC	RF	CAD	ACS		HC	RF	CAD	ACS		HC	RF	CAD	ACS
	13.5954	10.6281	323.153	138.097		103.235	504.743	808.649	829.737		2.4809	0.166846	8.18109	10.8567		18.8384	7.92375	20.4721	65.2309
	49.9293	123.794	14.8076	120.274		229.218	367.47	320.947	772.811		0.207737	3.2238	0.311085	51.8422		22.273	9.56953	6.74259	333.108
	1.74499	31.8121	498.234	17.1688		187.093	165.011	1157.02	295.81		5.26434	12.6238	5.97403	2.98069		49.13	65.4805	13.8732	51.356
	24.5318	10.7322	778.64	15.6869		228.946	115.835	2381.51	156.368		3.72004	0.334336	81.2777	1.00686		58.3304	3.60858	248.592	10.0365
	15.029	97.457	5.47894	347.792		235.655	456.186	260.739	906.608		0.0532844	3.03604	0.11136	29.879		8.35637	14.2114	5.29957	77.8873
	1.82233	156.681	880.544	4.95346		285.788	613.665	2442.75	116.31		0.938045	6.50129	73.1349	0.62702		12.5974	25.4633	202.886	14.7228
	16.791	19.291	78.5843	34.0694		225.493	225.984	298.834	259.142		0.667515	0.719814	14.0329	0.368717		29.0383	8.43225	53.3632	2.80457
	4.2721	5.24011	6.11563	48.6813		185.845	200.496	283.662	343.48		0.56939	0.752889	0.104362	9.18516		33.7206	28.8068	4.84065	64.8075
	4.12239	2.687	114.037	58.6384		244.137	468.658	491.988	323.541		0.535557	0.0754776	3.71457	0.982217		36.4154	13.1645	16.0257	5.41945
	3.3633	26.3163	20.3886	31.905		228.689	440.121	236.663	376.885		2.77983	3.29779	0.368026	1.38117		18.6417	55.153	4.2719	16.3154
	26.2972	4.85535	31.7191	24.0568		176.35	215.38	244.976	244.965		5.43957	0.433513	3.2972	4.19108		21.0101	19.2303	25.4653	42.6768
	34.0517	6.11513	10.5316	138.486		131.523	262.348	185.155	341.713		22.9448	0.208707	0.349888	30.912		120.551	8.95386	6.15133	76.2751
	86.2726	35.3934	114.749	639.935		453.27	681.575	385.537	1899.19		1.59157	2.84056	2.26329	4.46259		6.42474	54.7011	7.60428	13.244
	104.089	398.444	32.3072	183.157		420.178	2156.72	271.612	665.569		0.390888	59.1163	6.56649	28.0056		22.6974	319.989	55.2056	101.769
	2.46259	924.124	441.861	27.7389		142.994	3415.44	1186.41	169.21		1.251	93.3458	40.1692	3.24811		10.0989	344.994	107.856	19.8138
	24.2944	65.3694	24.182	8.57458		196.122	253.528	230.427	447.431		0.435995	2.64653	3.07659	0.116502		14.5269	10.2643	29.3164	6.07922
	8.49318	32.5516	44.0098	29.9293		282.984	301.461	396.859	599.118		3.05941	5.8546	2.63532	0.626137		41.0671	54.2195	23.764	12.5338
	16.582	20.3411	584.316	35.7931		222.584	229.234	2350.63	307.943		1.61035	2.93099	20.4306	1.15462		50.6847	33.0309	82.1898	9.93364
	12.5929	39.544	91.0248	175.433		396.354	280.727	638.001	548.362		47.5044	6.98656	17.3051	26.9897		254.469	49.5984	121.293	84.3634
	181.467	131.692		27.3917		972.073	545.32		1283.06		107.789	38.0614		0.377297		281.492	157.607		17.6731
	433.31	35.8217		168.123		1131.6	210.993		590.06		1.58024	5.85323		22.5366		54.9762	34.476		79.0965
	18.6153	50.2197				647.619	448.925				5.54286	6.71386				20.7702	60.0167
	32.9246					123.375
	1M	EV				1N	EV				1O	EV				1P	EV
	HC	RF	CAD	ACS		HC	RF	CAD	ACS		HC	RF	CAD	ACS		HC	RF	CAD	ACS
	0.272196	2.89061	4.70497	1.78094		74.4943	474.006	219.719	700.15		0.0496708	0.0453785	0.119113	0.140011		13.5939	7.44123	5.56251	55.0432
	1.59957	1.75318	2.46793	10.1179		166.519	117.604	291.456	204.601		0.047694	0.0456558	0.0518473	4.36117		20.0176	3.06259	6.12302	88.1901
	0.40063	0.531956	13.251	3.46197		168.148	124.653	259.489	258.613		0.591586	0.211094	0.158885	0.601036		47.427	49.4656	3.11138	44.898
	2.75679	3.6286	6.35062	0		221.01	12.0834	419.868	123.259		0.576434	0.11304	0.662904	0		51.5634	0.37643	43.8276	7.91139
	2.32879	1.79939	0.366577	1.79892		208.316	287.414	235.086	217.096		0	0.0560558	0.00745075	0.154547		7.54287	8.9537	4.77816	18.6509
	0	4.03737	12.545	0		257.966	252.462	477.581	1.81417		0	0.167526	1.04194	0		9.76508	10.4756	39.6662	0.229642
	0	1.14909	1.86089	1.72474		174.795	214.381	182.566	198.692		0.369346	0.0428763	0.332302	0.018666		25.2394	7.9993	32.6012	2.15034
	2.36382	0	3.08532	2.88652		161.532	3.07437	15.8541	281.058		0	0	0.0526505	0.544626		30.3115	0.44172	0.270547	53.0298
	0	0	5.80415	1.14579		219.456	1.82445	319.785	270.909		0	0	0.18906	0.0191925		32.3444	0.0512486	10.4164	4.53783
	0	0.256854	4.24307	1.84341		203.123	358.289	214.489	284.255		0.0946103	0.0321873	0.0765897	0.0798014		15.449	44.8984	3.87164	12.3054
	0.895013	0	1.94994	0.353699		146.148	1.62707	210.231	218.615		0.146087	0	0.202696	0.0616199		16.1907	0.145274	21.8536	38.0863
	0.914506	0	0	2.13818		101.354	8.75536	157.559	205.421		3.64436	0	0	0.477271		105.244	0.298818	5.2345	45.853
	13.7028	1.07197	1.37263	2.94826		395.716	546.808	153.831	264.397		0.0248657	0.0860328	0.0270736	0.0205597		3.54727	43.8851	3.03414	1.84377
	1.62622	34.4213	1.15831	5.8186		231.992	466.65	244.373	309.084		0.153464	5.10702	0.235428	0.889694		22.1632	69.2359	49.6694	47.2605
	0.966821	6.8346	2.74964	2.82798		139.628	350.442	191.634	127.714		0.0914919	0.690364	0.249967	0.331145		8.10057	35.3982	17.4213	14.9548
	1.77677	2.87263	1.70471	2.21475		157.313	170.129	199.391	9.50698		0.0946477	0.116301	0.216884	0.0300918		13.0055	6.88781	25.3677	0.129171
	1.84374	1.35178	7.88714	0		253.348	245.756	281.106	291.46		0.212435	0.243125	0.472284	0		36.3484	44.2007	16.8327	6.09749
	1.1514	1.60781	12.7652	2.67772		197.008	175.386	256.764	256.104		0.220802	0.231673	0.446336	0.0863781		45.2766	25.2717	8.97776	8.26142
	1.72667	1.59424	0.62189	3.19026		354.063	231.559	290.322	229.537		1.8066	0.281668	0.11823	0.49081		118.237	40.9114	55.1942	35.3134
	6.9012	4.59969		5.25873		451.664	237.106		452.802		7.31449	1.32939		0.0724343		78.5465	68.5278		6.23694
	29.4042	0.602845		2.54407		315.757	193.737		142.688		0.0882581	0.098504		0.341028		49.0326	31.6564		19.127
	1.03968	1.61073				577.604	387.932				0.674924	0.215339				16.1057	51.8625
	4.00905					95.6678

### Sheet: Figure 2
		2A	Leuk Thrombin						2B	Leuk Thrombin Adjusted				2E	Leukocytes	Total PS							2F	Leukocytes	Total PE							2G	Leukocytes	Ext PS							2H	Leukocytes	Ext PE
		HC	RF	CAD	ACS				RF	CAD	ACS			Resting				Ionophore					Resting				Ionophore					Resting				Ionophore					Resting				Ionophore
		9.881	42.656	96.469	12.475				52.8632	409.08	159.235			HC	RF	CAD	ACS	HC	RF	CAD	ACS		HC	RF	CAD	ACS	HC	RF	CAD	ACS		HC	RF	CAD	ACS	HC	RF	CAD	ACS		HC	RF	CAD	ACS	HC	RF	CAD	ACS
		66.4	32.109	15.8	35.597				221.811	426.723	121.732			8.83797	0.354667	0.373101	0.120991	21.1896	0.752482	0.199172	0.056105		143.354	0.560533	0.810639	0.170048	346.478	0.820871	0.671376	0.159129		0.607381	0.397526	0.447685	0.163468	11.4534	0.837068	1.14344	0.445596		2.87803	0.731036	1.08074	0.479016	38.7077	2.39018	2.51913	0.992171
		40.436	88.231	73.573	49.174				424.143	84.3936	552.166			112.567	0.0955068	6.85539	0.36317	114.999	0.0955638	18.7991	0.348196		249.54	0.375293	36.3706	0.753844	290.991	0.294736	60.7344	0.710433		0.452975	0.77574	0.514523	0.687122	7.81999	3.40684	2.10955	1.4376		2.06323	1.98574	1.50068	4.4093	26.0492	10.6376	5.23761	5.51178
		93.411	16.28	36.306	87.349				39.7544	310.824	969.882			45.4998	0.126597	105.512	8.58448	27.5229	0.113155	63.7126	14.5371		66.9394	0.635481	304.716	91.3273	115.68	0.693352	225.97	119.427		0.384257	0.584909	0.782914	0.368363	6.4289	4.98535	4.65814	1.89045		2.06623	2.14521	3.06917	1.38869	27.4994	14.0141	14.2176	5.0966
		18.456	94.596	13.262	41.914				145.701	460.667	77.345			31.4618	0.0767545	12.7091	97.951	19.9231	0.0569094	20.1295	146.7		97.4124	0.115942	107.431	264.749	85.9001	0.226369	139.851	385.389		0.311619	0.302985	0.447826	1.33183	6.44442	1.78337	3.61065	3.67687		1.47096	1.08601	1.54437	3.59338	20.4341	5.12984	10.0435	13.594
		4.842	18.858	15.473	62.117				122.26	582.773	385.566			3.97935	0.0757689	75.324	43.524	5.19611	0.0747264	49.327	19.142		55.3886	0.553711	256.481	201.936	68.9764	0.722938	129.415	188.601		0.399971	0.612102	0.45057	0.430757	4.86687	5.85434	5.61335	4.0202		1.93972	2.5179	2.11107	1.91363	15.1804	16.6511	17.2531	13.8173
		90.132	43.569	30.08	98.601				192.654	145.649	427.091			11.845	100.151	42.9201	13.1208	30.3683	22.1285	20.2983	67.7313		63.1786	212.674	75.5828	122.664	74.6326	172.338	73.0149	218.594		0.259641	0.585319	0.291619	0.551586	2.66347	3.76641	2.69748	6.44602		0.929688	2.77301	0.942334	2.75521	9.18351	14.9114	6.82863	22.695
		18.981	28.153	97.996	61.201				429.873	675.283	289.207			12.7161	26.5651	83.6355	37.6862	6.35716	20.1065	47.2996	43.148		19.0133	126.904	166.872	131.458	24.771	127.848	154.138	180.29		0.495961	1.20774	3.27759	0.595566	6.0463	5.16415	4.06286	4.55237		1.58343	3.59471	10.7014	1.86526	14.2114	14.6496	12.2319	10.23
		24.009	70.471	14.304	48.577				130.485	130.532	284.669			7.24849	108.846	61.2337	111.715	2.70722	86.9558	24.4829	56.4655		34.4492	218.378	204.683	135.942	40.5737	189.322	184.168	141.739		0.190108	0.44203	0.31176	1.25091	1.64451	6.92902	5.06667	5.00428		1.2288	1.58458	1.10036	4.37169	6.84369	17.6416	10.2552	23.3112
		13.754	21.046	122.88	22.911				27.1436	290.448	266.057			2.79045	23.4035	63.6271	11.0761	2.59107	7.48221	21.919	13.66		13.129	91.8876	95.5752	138.506	20.9019	56.8957	101.717	110.591		0.283111	0.409346	0.373182	0.655901	2.20187	3.01343	2.33198	4.23652		1.23385	1.41171	1.25951	3.56882	11.0982	8.07861	5.57206	17.676
		9.477	23.003	21.419	32.446				24.8372	171.555	423.697			2.26211	37.4057	46.4921	3.70512	4.69406	47.2157	17.2905	4.00065		13.9269	129.531	83.424	15.1145	26.4379	145.671	52.3381	27.8642		0.302311	0.759027	3.09809	0.311509	4.37926	3.0758	3.44523	1.32361		1.51267	2.18221	8.45704	1.68627	20.9205	9.44809	9.41996	4.12536
		17.541	34.999	16.523	40.884				278.842	314.186	213.072			1.90163	15.6674	13.1682	1.39575	3.20506	21.1324	21.5938	3.9241		10.6708	93.2095	34.4469	14.5049	26.1414	94.4442	62.3887	61.5397		0.365993	0.389941	0.420388	0.437953	2.29638	5.35795	4.34082	3.2349		2.9224	2.02415	2.13499	2.88687	11.3055	20.6982	21.296	29.0917
		29.153	80.027	7.361	31.847				614.074	1093.63	348.851			89.9344	4.43771	46.6935	25.0798	52.9294	4.54212	26.1893	16.3198		250.464	39.3451	50.9993	118.2	197.945	56.2362	55.7083	155.651		0.672446	0.248892	0.271353	0.477406	7.83489	3.8849	2.30559	4.8228		4.02763	1.06327	1.1364	1.97942	43.3022	11.4755	8.02731	19.9153
		13.402	24.695	35.703	62.199				267.854	146.94	459.777			9.34187	20.6655	25.246	62.1043	12.7913	5.64904	30.7036	41.8647		90.2347	31.4406	51.0873	98.395	67.5307	28.8127	99.7898	119.036		0.808832	0.398997	0.353211	0.30338	10.9777	1.73519	3.95361	3.17321		2.91974	1.38913	1.83781	1.18078	44.8091	6.11667	15.1689	15.9343
		35.166	95.949	69.798	32.044				163.321	288.768	485.77			46.4223	17.9329	21.9451	18.8125	43.4619	4.24907	15.9317	7.08717		117.404	38.1662	71.4447	86.3931	146.297	27.9881	123.045	53.566		0.365238	0.415051	0.331574	0.80026	3.8066	2.67294	3.04539	2.59969		1.66561	2.23933	1.71156	3.90296	17.1991	15.3541	15.069	12.0596
		40.268	40.584	47.819	7.782				644.086	1126.95	908.43			16.6896	9.67609	21.1655	20.2266	15.0684	8.03737	8.89364	13.2207		75.1222	74.8536	56.5163	28.6103	114.794	94.6708	52.8991	43.6739		0.617356	0.301251	0.307415	0.308261	8.72011	5.68699	2.66691	2.73762		3.72982	1.42968	1.71484	1.26424	54.0855	21.6468	15.0097	7.03016
		17.745	79.475	19.719	83.731				709.47	181.034	652.228			8.38715	12.8833	51.805	44.5508	8.57924	7.03735	28.675	75.3212		18.298	45.9332	116.69	196.972	35.553	55.6568	145.815	213.18		0.36647	0.351522	0.344482	0.485289	2.47449	2.79258	5.3492	5.09186		1.75866	1.42357	1.8298	1.67886	10.5969	8.93302	20.3238	15.0791
		19.849	7.099	88.299	36.97				279.992		690.409			12.1655	16.4405	7.16988	2.67823	8.69624	10.8193	5.67162	3.98747		22.4848	69.9839	30.7137	15.5531	25.9976	86.6266	47.5323	39.8399		0.17438	0.421537	0.325214	0.379699	1.18466	5.41821	4.1532	2.96589		0.926406	1.93961	1.87692	2.67362	3.76123	20.9262	19.0497	21.8008
		27.863	21.574	81.816	63.745				699.38		291.111			3.69573	28.9844	9.60205	1.23379	5.2225	30.297	6.28384	2.33955		11.2668	62.0011	44.9974	5.54014	22.1627	83.5111	38.1016	15.7132		0.234174	0.287253	0.385689	0.244861	2.56304	3.74432	3.80825	1.55186		1.10871	1.12891	2.01932	1.44959	11.8586	9.13946	14.5686	8.26008
		1	4.378		46.916				151.404		595.005			0.480491	20.0201	2.21394	8.48892	2.00521	19.6006	7.02029	5.78941		3.38084	38.5757	8.72966	21.3525	14.8454	58.203	49.3109	32.0021		0.179741	0.169893	0.44386	0.31389	1.85986	1.07297	5.10989	3.34056		1.01452	0.695055	2.14302	1.43808	7.43194	3.4903	27.3693	12.7208
		44.516	11.492		25.314				182.923		1046.64			0.598912	22.127		10.5217	2.03728	12.0869		7.80939		4.2767	52.6575		28.9988	15.5751	80.1224		38.151		0.321375	0.355121		0.280181	1.57551	3.41472		2.28432		1.52815	1.67683		1.23871	5.73292	10.6428		9.64583
		122.116	4.006		158.997				273.084		531.492			1.54146	10.2554		12.7607	1.53282	9.96435		7.57565		7.69369	25.8512		17.1197	13.0324	41.7439		25.3287		0.239173	0.305437		0.304814	1.18314	2.99029		2.13519		1.11981	1.27629		1.14003	3.73735	11.4363		8.08644
		51.072	20.722		46.054				215.74		461.434			3.1863	6.54481			3.68109	2.53982				11.3111	24.9003			18.9702	13.2442				0.244224	0.20484			3.15042	2.4732				0.955395	0.909348			8.21725	7.92666
		33.649			22.543						115.952			71.7671				54.0311					117.403				160.664					0.361003				5.20755					1.53162				17.6883

### Sheet: Figure 3
	3A	Platelet thrombin						3D	PLATELETS	Total PS							3E	PLATELETS	Total PE							3F	PLATELETS	Ext PS							3G	PLATELETS	Ext PE
	HC	RF	CAD	ACS				Resting				Thrombin					Resting				Thrombin					Resting				Thrombin					Resting				Thrombin
	8.827	44.104	37.78	44.803				HC	RF	CAD	ACS	HC	RF	CAD	ACS		HC	RF	CAD	ACS	HC	RF	CAD	ACS		HC	RF	CAD	ACS	HC	RF	CAD	ACS		HC	RF	CAD	ACS	HC	RF	CAD	ACS
	24.917	34.805	25.827	47.441				72.408	0.944403	0.472349	1.06332	261.009	0.785112	0.828117	0.771766		1200.01	3.54079	6.163	2.3784	819.966	4.03777	4.6802	1.36423		0.89028	1.12518	1.7017	1.07864	5.25894	3.3298	7.07112	3.67791		9.61261	7.65674	14.4986	5.70458	22.0244	13.1968	52.0581	16.6759
	33.607	20.289	35.728	66.913				387.035	0.19199	106.337	0.26463	246.178	0.23358	165.081	0.962938		829.514	2.60758	1141.14	5.09816	715.355	1.45272	829.725	2.55705		1.07234	1.07083	1.63006	1.15475	5.21705	7.69221	6.5718	2.83219		7.81806	9.16853	14.4054	12.0297	29.5152	33.2166	39.5705	22.1296
	56.115	19.203	24.357	34.752				53.8413	0.169636	69.4493	102.029	66.0491	0.107183	187.733	62.579		194.78	1.63108	1145.48	1016.53	168.906	1.16125	1131.13	1001.87		0.353316	1.56887	1.05446	0.789081	3.83457	6.23505	4.92697	8.8014		3.95618	12.9645	8.74289	7.83974	26.6592	36.1717	39.3242	46.3852
	39.44	141.932	33.918	27.285				109.266	0.267062	47.9785	110	67.0834	0.1936	81.3814	261.849		241.625	2.14141	758.858	792.215	241.923	2.87135	395.236	864.772		0.63015	1.45127	0.645682	1.01121	4.30637	4.47742	3.78062	4.31715		7.87239	15.4993	6.78158	9.67986	44.8136	32.7458	19.2128	22.5268
	8.935	44.573	18.726	64.167				33.8228	0.102721	61.44	120.829	20.163	0.107924	74.7521	114.827		225.236	1.68891	663.814	518.293	224.281	1.58439	502.074	504.578		0.758487	0.548897	0.789388	0.747498	7.31716	3.49986	5.23608	3.80418		11.2284	4.23963	7.17796	7.10059	51.2308	12.4098	28.8323	23.476
	44.657	28.12	23.57	33.041				83.7901	91.7599	264.757	139.24	50.0752	108.4	92.9785	133.591		214.469	436.417	593.172	421.263	196.314	539.685	498.293	414.96		0.238336	1.04712	1.17927	0.413029	1.21205	4.33666	2.63647	5.06949		2.17246	7.03028	8.21468	4.66691	6.92707	20.6315	15.2367	30.8513
	18.456	14.546	299.879	77.993				13.7505	119.602	1015.96	192.647	17.4691	148.43	352.845	157.606		171.625	916.104	2507.8	1092.29	316.023	954.263	1275.19	984.049		1.73486	0.706169	0.500698	0.624343	11.2735	8.16363	10.385	8.33841		20.8933	8.46882	7.60248	5.84768	85.1823	44.7775	59.5423	30.9057
	14.839	96.55	37.711	48.084				11.5072	363.471	543.237	248.076	10.6282	141.215	227.165	215.2		119.723	851.703	1092.67	540.62	245.514	821.857	658.314	467.264		0.456095	0.413635	0.918037	0.791513	1.88909	3.88	2.68931	7.61333		8.0604	4.70437	7.08181	10.3571	21.0786	20.9066	10.0185	48.0222
	5.911	112.174	34.169	25.984				9.12524	115.814	349.685	31.9945	8.45195	63.8538	254.322	19.3593		129.496	548.694	730.118	375.494	93.2747	583.174	689.283	347.912		0.336217	0.65011	0.515339	0.731875	2.10181	3.77744	4.95924	4.18676		6.54461	6.57848	4.0451	9.02729	23.3733	22.7308	21.0496	41.449
	29.427	44.597	19.055	8.909				5.06456	227.212	144.435	6.74928	9.2257	89.3268	114.592	6.15736		52.9888	837.266	375.244	96.0033	111.817	796.777	377.024	113.514		0.378711	0.924022	0.455186	0.996419	1.70396	4.08034	5.92186	3.95479		4.69795	10.4915	5.64787	14.4634	17.4189	29.2896	32.914	47.9185
	7.621	26.263	37.434	13.608				3.28144	153.231	114.691	3.38769	5.07312	64.2956	51.176	3.67314		51.9416	597.752	173.382	50.0716	94.2669	547.599	173.338	69.2341		0.358254	0.313118	0.478497	0.896769	2.37565	3.0756	4.86045	2.42856		4.68661	4.15265	5.55545	12.6062	14.3845	18.0219	36.707	26.2756
	26.12	17.041	10.396	9.961				128.843	18.8681	125.549	127.423	88.6148	14.9417	110.442	58.5484		411.995	160.305	247.03	389.368	449.291	177.104	232.733	308.592		0.445908	0.306373	0.428841	0.682347	4.28038	3.12592	2.52443	3.18889		5.58742	4.1839	4.95272	7.1628	35.3371	19.0356	21.6868	15.7309
	40.795	44.38	20.326	44.676				21.4744	52.1273	90.0394	130.402	21.2459	17.8742	71.3728	115.845		242.695	261.094	257.171	581.382	183.927	226.711	284.22	612.388		1.03388	0.387822	0.453769	0.357674	5.22207	2.81022	5.19414	3.57436		6.75953	4.9184	4.8427	5.55353	19.8888	22.1263	42.73	32.8461
	20.683	21.091	18.086	29.569				70.0409	27.5726	53.2674	25.6225	82.2773	12.9895	65.1574	48.4502		310.032	155.283	406.274	192.692	343.612	163.839	223.719	328.791		0.411116	0.479039	0.806999	0.317381	3.54855	2.4579	4.02241	3.28618		5.08631	7.45421	10.4761	5.31464	27.6539	21.3179	54.2249	28.3467
	79.107	62.055	18.606	28.221				17.9422	44.2809	44.1483	48.9731	12.6357	44.5324	44.966	56.6557		77.9466	333.775	109.863	221.966	76.0624	277.681	126.618	190.216		0.197681	0.564915	0.460885	0.36417	2.84244	4.83824	1.65273	3.66075		2.35469	7.59684	4.87411	3.63617	17.2584	35.1334	11.5013	19.2412
	82.529	24.55	33.241	43.35				18.4743	21.6634	137.363	266.938	7.7582	17.5968	133.412	273.687		152.789	150.971	387.413	864.873	20.2356	161.599	438.89	1118.18		1.08279	0.342034	0.387971	0.782136	1.87039	3.0223	1.66113	5.77501		12.8706	4.26902	3.56461	8.2085	7.62377	21.7767	13.4918	35.7548
	29.994	9.729	60.337	20.448				7.68707	36.3803	17.0997	3.5681	8.68881	17.4001	13.3919	6.17331		49.2544	203.132	132.721	62.0136	59.4269	134.824	159.767	91.5799		0.179944	0.50426	0.559102	0.445631	1.41082	2.76108	2.72905	2.20884		1.69118	3.93339	5.8856	6.8663	10.1557	10.9778	24.8854	23.8526
	17.698	27.109	34.153	77.805				6.11534	201.298	3.60699	4.94936	6.80526	147.496	6.47322	7.09864		42.5591	638.975	45.3572	70.7548	59.2691	518.142	87.8017	112.301		0.205427	0.392677	0.433641	0.643031	2.1239	1.71999	2.53539	3.88342		4.29872	5.62737	5.37255	9.60668	18.2529	17.1222	20.5263	32.8166
	38.603	26.033		67.454				1.62914	79.5852	6.64151	25.7083	4.25955	50.9953	5.45162	10.481		35.1516	284.035	85.8706	219.91	57.4738	242.205	80.7694	146.257		0.37101	0.349883	0.397784	0.452475	4.10192	1.4719	2.24588	2.58522		4.4939	3.8428	6.36368	6.4671	33.1108	12.7938	19.7471	17.7303
	56.986	62.76		22.874				2.01711	51.8754		15.8834	4.76328	41.6832		12.1395		41.446	229.566		141.575	60.5327	297.958		153.394		0.535914	0.515112		0.561521	3.79885	2.8737		3.64299		10.3265	4.8366		9.13181	38.2166	16.3999		38.1424
	47.627	8.459		23.466				16.6671	17.1921		30.3935	1.54771	19.0782		19.8108		156.016	127.684		257.486	13.952	147.151		229.04		0.368127	0.396357		0.585749	0.983781	3.39784		3.16075		5.75917	6.063		8.46722	5.51061	29.3714		43.1406
	36.898	14.317		20.175				8.91817	7.12496			11.069	6.29316				82.733	116.616			195.849	172.04				0.412675	0.238014			4.05709	5.90607				6.98674	3.7494			40.8915	33.1484
	44.366			32.279				171.553				127.796					416.588				497.287					0.318822				2.82982					3.09127				16.5628

### Sheet: SuppFig 5
		Supplementary figure S3 (EV size)
			HC	RF	CAD	ACS
			114.1	95.9	84.2	99.9
			107.7	84.1	117.8	131.8
			101.8	80.7	93.2	104.5
			115.7	96.2	115.5	122.3
			101.6	91.4	84.4	88.9
			88.7	89.6	114.7	109.9
			106.7	76.2	89.5	128.3
			98.4	83.7	105.3	100.8
			113.8	111.5	85.9	97.6
			91.1	91.6	104.3	88.7
			124.7	92.1	108.2	97.8
			109.2	101.3	74.9	91.6
			106.3	114.2	96.7	81.9
			101.8	107.5	99	94.7
			120.1	115.7	110.8	101.6
			110.2	105.9	95	102.2
			110.1	95.4	79.2	92
			115.4	110.2	92.3	85
			129.3	97.5	97.9	115.8
			103.1	113.5		119.5
			122.8	99.2		73.7
			91.3	105.6		89.9
				92.2		93.4
						112.6

### Sheet: SuppFig 6 EV lipids
	Externalised																																										Total
	DOPS-B					SOPS-B					SAPS-B					PpAPE-B					SOPE-B					OpAPE-B					SpAPE-B					SAPE-B							DOPS-B					SOPS-B					SAPS-B					PpAPE-B					SOPE-B					OpAPE-B					SpAPE-B					SAPE-B
	HC	RF	CAD	ACS		HC	RF	CAD	ACS		HC	RF	CAD	ACS		HC	RF	CAD	ACS		HC	RF	CAD	ACS		HC	RF	CAD	ACS		HC	RF	CAD	ACS		HC	RF	CAD	ACS				HC	RF	CAD	ACS		HC	RF	CAD	ACS		HC	RF	CAD	ACS		HC	RF	CAD	ACS		HC	RF	CAD	ACS		HC	RF	CAD	ACS		HC	RF	CAD	ACS		HC	RF	CAD	ACS
	0.0166667	0.0166667	0.0166667	0.0246662		0.196001	0.324349	0.175956	0.087677		0.222501	0.333451	0.195717	0.180291		4.96967	1.5637	3.96789	1.54381		0.309944	0.324194	1.00181	0.679546		5.30781	0.805238	2.7639	1.2245		10.7631	2.52966	4.98021	2.2214		3.36889	2.68124	7.53436	2.04387				0.972328	0.0166667	0.0166667	0.0166667		4.67947	0.0802648	0.0824886	0.0104167		5.62382	0.131642	0.102776	0.0198413		12.8174	0.133098	0.215117	0.0165387		0.90645	0.0416597	0.0136054	0.028355		8.64632	0.0384786	0.0784488	0.0198413		22.9589	0.385467	0.390248	0.0576616		10.5791	0.0810317	0.342381	0.0291568
	0.0891429	0.0166667	0.0166667	0.0166667		0.190114	0.159598	0.148389	0.228712		1.31393	0.16202	0.225306	0.285977		3.75057	2.82892	4.78087	7.02425		0.609512	0.43591	1.51442	0.804556		3.98539	2.32558	4.23054	5.3504		6.58978	3.79598	8.70106	7.58241		3.55231	2.81138	9.55943	6.51282				1.67472	0.0166667	2.94535	0.0166667		8.12083	0.0104167	16.3283	0.0543568		15.7453	0.0198413	27.2129	0.076899		14.1434	0.0233293	36.9995	0.124786		2.74725	0.0278973	3.80686	0.00367647		11.8497	0.0157851	17.4854	0.0377364		24.1768	0.0988974	50.021	0.247319		17.0168	0.0187199	42.262	0.214345
	0.0166667	0.0166667	0.0625944	0.0166667		0.126164	0.0784882	0.300125	0.0561623		0.121346	0.0852333	0.417456	0.0538305		1.24245	6.56905	3.28279	12.3335		0.329328	0.874882	0.533295	0.383912		0.911396	4.97944	2.17407	8.36093		1.68171	9.09851	5.61645	12.017		3.0238	7.85418	5.2378	4.92447				0.141604	0.0166667	2.52618	0.641424		0.83128	0.0104167	13.278	3.5015		1.05081	0.0198413	19.5898	4.37194		1.90694	0.0216066	35.4962	13.9766		0.340105	0.00367647	2.55917	0.562409		1.12194	0.00835291	14.2033	8.67833		2.07215	0.0539242	53.6332	15.528		3.34339	0.0194497	42.1578	8.14374
	0.0166667	0.0166667	0.0166667	0.0166667		0.069546	0.126183	0.240893	0.0815461		0.0945065	0.164071	0.514306	0.0964607		3.3711	2.6858	3.12951	3.27242		0.459648	0.846124	0.833682	0.692172		2.51365	2.15812	2.71031	2.63216		4.24199	3.91515	4.90453	5.24007		2.04054	6.18909	6.84901	6.31903				0.143193	0.0166667	1.9969	3.86725		0.612458	0.0104167	11.5347	17.561		0.766786	0.0198413	16.6529	18.9115		3.41517	0.0138582	16.3416	28.5451		0.606159	0.00367647	1.99268	2.69604		2.56988	0.00822147	7.4627	12.7632		4.37641	0.0506601	26.576	42.3308		2.51795	0.025919	22.0148	32.8054
	0.0166667	0.0166667	0.0166667	0.0166667		0.0380846	0.201122	0.150834	0.0814686		0.0686241	0.179512	0.196138	0.108732		3.63066	3.49956	3.96975	3.03776		1.13946	0.814885	0.549956	0.393947		3.3829	2.82733	3.33949	2.41473		4.05911	4.85097	5.93001	4.76934		3.94696	5.64651	8.9249	3.4278				0.0626163	0.0166667	0.510301	0.927974		0.157114	0.0104167	3.34851	4.46887		0.293649	0.0198413	3.327	5.47876		3.85485	0.137041	6.51683	8.16433		1.33234	0.00774082	0.903062	0.989837		3.43823	0.0574396	4.14303	4.67274		4.96045	0.194358	10.1193	11.3765		4.82324	0.142421	11.9722	8.9953
	0.0166667	0.166083	0.0166667	0.0166667		0.0104167	0.28449	0.0627783	0.0460967		0.0137459	1.46454	0.0581115	0.0783422		1.00933	5.57651	3.5577	2.91688		0.130011	1.2394	0.638999	0.278145		1.11369	5.04604	2.49977	2.55077		1.26685	10.6164	3.37468	3.52746		0.810067	4.63273	2.57096	3.77527				0.118474	1.91378	0.165215	0.522725		0.312437	6.64953	1.1888	3.32257		0.4209	14.7997	0.747163	4.57154		1.56467	27.9083	4.06845	4.62573		0.207359	5.22033	0.773204	0.433861		1.16214	17.3254	2.71198	2.71621		1.89674	50.6287	4.11012	7.4145		1.40262	31.4412	3.38355	7.16536
	0.0732549	0.0166667	0.0166667	0.0166667		0.471555	0.19021	0.0104167	0.160183		0.348759	0.222861	0.0314055	0.190857		4.86934	5.36532	3.89749	4.75125		0.511084	0.79669	0.462928	0.787023		3.73511	3.53507	3.74472	3.13227		9.51347	6.57687	5.42283	5.01721		4.02303	5.57176	3.80585	7.9377				0.407735	3.87115	0.461422	0.859505		2.362	23.7119	2.35494	4.70413		2.61522	29.3065	2.83038	5.75502		6.47397	51.7077	9.11492	10.0792		0.61621	3.77035	1.00429	1.33952		4.38835	21.8498	6.89368	4.62634		9.61519	77.7413	12.2783	13.7189		5.71931	56.4062	10.1355	14.7769
	0.0166667	0.0166667	0.0166667	0.0166667		0.0104167	0.0595904	0.36799	0.0883135		0.0198413	0.0430313	0.396938	0.0889923		2.31109	5.65196	6.13187	3.53081		0.384064	0.55204	1.47945	0.570253		1.93569	4.64781	4.64967	3.22437		3.1966	7.00437	10.8004	5.99117		3.93792	5.78833	5.17026	3.15538				0.103725	0.259771	4.57866	0.296024		0.281991	1.40786	24.0807	1.45019		0.60992	1.48889	26.4816	1.36416		3.79708	6.97032	35.9065	4.40786		0.408887	0.714453	4.19612	0.71915		2.49435	4.83854	17.8549	3.63522		3.51382	8.21767	54.7969	7.38123		4.32562	6.61561	37.4008	4.46788
	0.0166667	0.0166667	0.0166667	0.0438553		0.0104167	0.08968	0.085204	0.309268		0.0198413	0.0874123	0.0840787	0.288139		2.62249	2.16715	2.50822	2.10563		0.334235	0.583425	0.699802	0.245356		2.39096	1.67976	2.36331	1.56548		4.13943	3.11676	3.57299	5.49178		2.60287	4.78775	2.86131	2.94768				0.0166667	0.305091	1.78822	0.617739		0.0937645	1.85251	13.1337	3.34427		0.109565	1.9433	12.8922	3.58592		2.68854	3.53575	19.3862	11.1138		0.463218	0.602647	2.19665	0.781376		2.44697	2.05161	10.3583	5.64261		5.13469	5.11993	22.7028	17.9009		2.9874	6.03416	19.1587	11.082
	0.0166667	0.0166667	0.0166667	0.0166667		0.0606411	0.0507395	0.19994	0.0104167		0.0786176	0.199664	0.109059	0.0198413		2.72425	3.01504	3.16089	3.70636		0.308435	0.273745	0.43174	0.766608		2.31475	2.73093	3.03992	2.64916		4.23718	4.79815	3.73901	6.81757		3.16257	3.73526	2.58335	3.28354				0.0754427	0.592117	1.59271	0.157969		0.40557	2.07576	11.0386	0.685676		0.456957	4.9921	8.35132	0.984207		3.42551	7.48377	13.2583	8.27131		0.326289	0.527014	1.24963	1.18752		2.41522	4.91185	6.98781	3.90976		4.67457	11.5107	15.9576	14.374		3.51018	10.1194	11.4156	9.30601
	0.0166667	0.0166667	0.0166667	0.0166667		0.0104167	0.0468673	0.126286	0.0104167		0.0198413	0.0584046	0.133085	0.265566		2.87729	1.56578	2.89689	3.59398		0.324596	0.227363	0.680835	0.5441		2.94352	1.13236	2.31389	6.09276		3.89725	2.28869	3.59152	9.8947		3.55649	2.76815	5.99597	9.41057				0.0166667	0.50424	0.103302	0.136166		0.120189	2.8969	0.555332	0.754335		0.130911	4.11338	0.6161	0.823843		3.43555	5.90588	3.36574	16.5076		0.429454	0.461133	0.754966	1.42374		3.33107	2.73618	2.33751	8.58635		4.1187	7.13523	3.98947	30.7926		3.58022	8.08991	6.69329	25.1247
	0.0166667	0.0166667	0.0166667	0.0166667		0.0416783	0.0489168	0.0272994	0.116434		0.0553289	0.0497458	0.0409436	0.0679573		3.61716	2.20247	3.43264	1.89817		0.76808	0.172387	0.20946	0.265553		2.67488	1.88296	2.90051	1.48089		3.84218	3.85553	5.04049	1.73751		3.91061	2.20648	1.82406	4.2265				0.463386	0.0942183	0.229913	0.164399		2.07376	0.54475	0.875567	0.957571		3.66981	0.625469	0.942856	0.695271		6.24934	3.25337	4.02957	2.43785		1.0535	0.228014	0.280782	0.364106		3.45667	2.02034	3.04259	1.51996		8.70189	5.00443	5.43411	3.06666		7.20063	3.2994	2.53919	4.57023
	0.0166667	0.0166667	0.0166667	0.0166667		0.0572401	0.107182	0.0561209	0.0820331		0.0825729	0.13498	0.0578949	0.0757361		2.04553	3.57296	2.3329	1.74438		0.425021	0.376528	0.171737	0.349798		1.89151	2.90647	2.35415	1.44673		2.79037	4.25779	3.50667	3.20438		4.19556	5.92194	2.60433	1.85487				0.0417664	0.765557	0.351662	0.924707		0.123705	4.01609	1.93222	4.87123		0.113367	4.91173	2.53394	4.85271		2.30664	8.91075	4.24589	10.1593		0.47913	0.817691	0.316648	0.71532		1.99119	5.35917	2.87154	4.09379		3.44224	12.2438	6.05632	12.4779		4.83666	12.7742	5.21435	7.22647
	0.0166667	0.0166667	0.0166667	0.0166667		0.0174615	0.0104167	0.127951	0.0362748		0.0339721	0.0541344	0.31604	0.0345414		1.77326	7.98449	3.55859	3.42781		0.385816	0.55819	0.33022	0.363429		1.21665	7.66771	2.85276	3.28366		3.14033	9.82953	6.35922	5.40517		3.61423	3.85874	3.30482	3.92985				0.163407	0.151456	0.196908	0.310937		0.613427	0.899872	1.13562	1.5683		0.84426	1.126	1.38471	1.78291		2.43303	9.8819	5.48945	4.43219		0.429861	0.732868	0.511847	0.47179		1.30345	8.84782	3.58723	3.58455		3.75135	12.4999	8.76832	6.37527		4.02091	6.97908	5.38331	4.98159
	0.0166667	0.0166667	0.0166667	0.0166667		0.0208029	0.0516961	0.0104167	0.0761333		0.0328083	0.0576336	0.0198413	0.0862786		1.34402	2.49228	2.20033	3.29411		0.456021	0.636385	0.226358	0.328759		1.1818	2.11479	1.9718	3.0036		1.48027	7.9526	2.5398	4.57611		3.33438	5.14168	3.65897	6.13631				0.226168	0.405626	0.0166667	0.158407		0.737445	2.22305	0.313043	1.02234		1.1218	3.27052	0.330591	1.06364		2.02093	5.93669	2.25181	4.38807		0.466677	0.752111	0.331725	0.402598		1.25639	3.32922	2.04495	3.37378		2.15262	10.5329	3.48067	5.068		3.49318	8.98279	4.69043	8.38627
	0.0166667	0.0166667	0.0166667	0.0166667		0.0364686	0.0849461	0.0428008	0.0607439		0.0662813	0.0913638	0.041801	0.0517933		2.15605	6.98274	1.9951	2.74051		0.820071	0.475721	0.609839	0.439106		1.72051	6.49147	1.61222	2.63482		2.58151	8.14029	2.6417	3.71826		4.0679	5.31999	4.44381	5.55522				0.11596	0.0663281	0.612138	1.45864		0.604432	0.276874	3.52827	10.0872		0.774854	0.322439	3.19168	10.2806		2.75722	7.78163	5.88945	12.2075		0.921458	0.508449	1.08161	1.11489		1.74963	6.71073	3.10181	6.53024		3.57353	8.34048	7.30971	20.645		5.05165	6.42245	8.93426	18.0855
	0.0166667	0.0166667	0.0166667	0.0166667		0.0406523	0.0417852	0.0549339	0.117665		0.0320102	0.0198413	0.0893133	0.0991823		2.18462	1.40316	3.22631	3.90405		0.454291	0.229381	1.07373	0.421384		2.49697	1.65209	2.74505	2.80893		4.22956	2.28797	7.11131	5.22544		2.25438	2.70765	3.35024	2.13649				0.153347	0.180731	0.0628337	0.088743		0.470318	0.779474	0.425922	0.497911		0.45115	1.00653	0.439592	0.498378		2.55334	2.43415	3.97618	4.8997		0.713825	0.25503	1.1476	0.469263		2.53259	2.05148	2.86793	2.8867		4.78405	2.5795	7.36608	5.72261		3.16701	3.66595	4.53732	3.06402
	0.0166667	0.0166667	0.0166667	0.0166667		0.0266134	0.0308225	0.0104167	0.0104167		0.035394	0.0484489	0.0185121	0.0198413		7.21495	3.27327	3.12619	1.36955		0.486179	0.326923	0.655796	0.224425		7.49405	2.94523	2.78974	1.32697		12.5252	5.18272	4.16957	2.60278		2.86442	1.87041	4.84727	2.6141				0.0858614	0.201856	0.0166667	0.0903538		0.478109	0.78813	0.194912	0.375888		0.585732	1.02676	0.151377	0.501109		7.85047	4.09834	3.62374	2.21948		0.737825	0.546884	0.888903	0.244914		7.5427	3.21166	2.88684	1.61009		14.6887	6.52581	4.52646	2.8365		4.89822	2.76884	5.83231	3.5909
	0.0166667	0.0166667	0.0166667	0.0166667		0.0104167	0.0201974	0.0608162	0.0483303		0.0202318	0.0174587	0.046989	0.0620207		2.58881	2.81996	2.76207	2.45675		0.299896	0.249733	0.13312	0.426486		1.77454	2.13781	2.07516	2.61967		3.47362	3.8697	4.46433	7.34514		1.05355	2.14755	1.43692	5.2885				0.0166667	0.225298	0.130326	0.135542		0.0404133	0.781046	0.733812	0.705343		0.0621404	1.18363	0.678139	1.0836		2.71878	3.01533	3.24347	4.10685		0.365012	0.281941	0.22489	0.496588		1.88748	2.24255	2.11168	3.01829		3.95368	4.23613	5.23744	9.43019		1.80422	2.82498	2.23944	6.72449
	0.0166667	0.0166667		0.0166667		0.0104167	0.0360167		0.027783		0.0198413	0.0348736		0.0198413		3.19592	2.88874		2.45773		0.911178	0.437762		0.264541		3.04837	2.37663		2.32228		5.51674	4.17885		5.0167		2.25175	3.55717		3.12157				0.0166667	0.140338		0.148318		0.0368893	0.591091		0.622813		0.0683113	0.517424		0.733338		3.48697	3.02353		2.80853		1.10401	0.506449		0.403037		3.28353	2.39677		2.3575		5.90974	4.50292		5.60386		3.84728	3.83796		4.25148
	0.0166667	0.0166667		0.0166667		0.0295295	0.0201759		0.0527958		0.0298399	0.0198413		0.0531566		1.72475	5.10642		2.50636		0.461084	0.215681		0.541049		1.5183	4.11198		2.44748		2.76057	7.43194		3.55789		2.75202	2.87004		4.16158				0.0166667	0.145255		0.164119		0.0645515	0.621626		0.960596		0.0828606	0.849883		1.01317		1.76584	5.70863		3.63771		0.478383	0.398729		0.68764		1.58672	4.18396		2.55373		2.80357	10.2383		4.86277		2.77983	4.7277		5.64112
	0.0166667	0.0166667				0.0467179	0.0591063				0.0571619	0.0425094				4.37466	2.69726				0.42049	0.680404				4.2414	3.00459				7.42183	4.76135				4.3531	2.54784						0.057362	0.178902				0.298459	1.04972				0.412688	1.22425				5.41458	3.63232				0.468486	0.697526				4.97234	3.05655				7.46537	5.82569				5.29484	3.92208
	0.0166667					0.0408641					0.0545069					1.87412					0.938664					1.72701					3.28878					4.01189							0.343706					1.38804					1.44107					2.90698					1.34794					2.01743					4.50031					5.71289

### Sheet: SuppFig 7 Leukocyte lipid
	Externalised																																																																										Total
	DOPS-B									SOPS-B									SAPS-B									PpAPE-B									SOPE-B									OpAPE-B									SpAPE-B									SAPE-B											DOPS-B									SOPS-B									SAPS-B									PpAPE-B									SOPE-B									OpAPE-B									SpAPE-B									SAPE-B
	Resting				Activated					Resting				Activated					Resting				Activated					Resting				Activated					Resting				Activated					Resting				Activated					Resting				Activated					Resting				Activated							Resting				Activated					Resting				Activated					Resting				Activated					Resting				Activated					Resting				Activated					Resting				Activated					Resting				Activated					Resting				Activated
	HC	RF	CAD	ACS	HC	RF	CAD	ACS		HC	RF	CAD	ACS	HC	RF	CAD	ACS		HC	RF	CAD	ACS	HC	RF	CAD	ACS		HC	RF	CAD	ACS	HC	RF	CAD	ACS		HC	RF	CAD	ACS	HC	RF	CAD	ACS		HC	RF	CAD	ACS	HC	RF	CAD	ACS		HC	RF	CAD	ACS	HC	RF	CAD	ACS		HC	RF	CAD	ACS	HC	RF	CAD	ACS				HC	RF	CAD	ACS	HC	RF	CAD	ACS		HC	RF	CAD	ACS	HC	RF	CAD	ACS		HC	RF	CAD	ACS	HC	RF	CAD	ACS		HC	RF	CAD	ACS	HC	RF	CAD	ACS		HC	RF	CAD	ACS	HC	RF	CAD	ACS		HC	RF	CAD	ACS	HC	RF	CAD	ACS		HC	RF	CAD	ACS	HC	RF	CAD	ACS		HC	RF	CAD	ACS	HC	RF	CAD	ACS
	0.049569	0.0166667	0.0166667	0.0166667	1.22694	0.0970618	0.136857	0.0542272		0.384553	0.361018	0.411177	0.12696	7.34709	0.664144	0.927478	0.350327		0.173259	0.0198413	0.0198413	0.0198413	2.87937	0.075862	0.0791093	0.0410415		0.704281	0.145782	0.255455	0.0956159	8.77703	0.597082	0.54971	0.207915		0.269435	0.147825	0.16542	0.0811845	3.75533	0.375588	0.446675	0.168807		0.248745	0.0438834	0.101903	0.0400772	3.32635	0.185907	0.217927	0.0768811		0.858568	0.295403	0.387942	0.166252	13.0511	0.831555	0.946022	0.307134		0.796999	0.0981429	0.170022	0.0958863	9.79797	0.400045	0.358798	0.231433				1.01493	0.0166667	0.0326271	0.0166667	2.25406	0.0762797	0.0166667	0.0166667		5.44847	0.318159	0.315559	0.0844833	13.7725	0.629605	0.162664	0.0195971		2.37457	0.0198413	0.0249153	0.0198413	5.16304	0.0465974	0.0198413	0.0198413		38.1166	0.138075	0.184977	0.0285411	78.6114	0.134376	0.121081	0.0229745		10.8233	0.0638674	0.0991314	0.0168389	38.6049	0.163705	0.121212	0.0238404		13.1316	0.0198413	0.0660809	0.0273416	28.4334	0.0946202	0.0813731	0.0285257		49.0125	0.285057	0.332336	0.0708962	120.572	0.346382	0.259551	0.057019		32.2702	0.0536927	0.128114	0.0264305	80.2562	0.0817879	0.0881583	0.0267697
	0.0510538	0.0664067	0.0166667	0.077187	0.801757	0.454039	0.164663	0.179663		0.310553	0.642286	0.183294	0.551397	5.7399	2.75792	1.37785	1.09738		0.0913685	0.0670475	0.314562	0.0585377	1.27833	0.19488	0.567036	0.16056		0.418768	0.427803	0.316854	1.05774	5.30011	2.20942	1.24314	1.37752		0.308507	0.393499	0.133067	0.688514	4.33845	2.10017	0.609934	0.727633		0.243224	0.249491	0.152288	0.293067	3.09921	1.23415	0.554789	0.352518		0.598827	0.613323	0.561129	1.50037	7.36881	3.61875	1.93435	1.82171		0.493907	0.301627	0.337339	0.869606	5.94268	1.47507	0.895398	1.2324				11.7244	0.0166667	0.506564	0.0166667	12.5918	0.0166667	1.53112	0.0295857		88.987	0.0589988	3.70504	0.31723	90.8124	0.0590559	11.6858	0.289807		11.8552	0.0198413	2.64379	0.0292738	11.5944	0.0198413	5.5822	0.0288032		54.1845	0.041732	8.94547	0.142389	61.3581	0.0376949	14.0057	0.140213		45.9026	0.0219273	4.01863	0.126362	56.8808	0.0187006	8.57385	0.0781374		30.7925	0.0880988	4.11696	0.0843173	34.6695	0.0839522	6.0993	0.113475		72.1696	0.19034	13.2941	0.28267	85.0754	0.140514	23.4073	0.269717		46.4906	0.033195	5.99548	0.118105	53.0074	0.0138741	8.64828	0.10889
	0.0166667	0.0166667	0.0995673	0.0166667	0.499986	0.573652	0.566034	0.229682		0.198214	0.487569	0.586136	0.293449	3.2822	3.81088	3.52314	1.46612		0.169376	0.0806729	0.097211	0.0582477	2.64671	0.600812	0.568965	0.194645		0.439886	0.47957	0.705757	0.359825	6.1183	3.4988	3.1663	1.24173		0.14986	0.270233	0.455887	0.211613	1.79763	2.01709	2.24257	0.908759		0.169174	0.197693	0.282852	0.122796	2.45794	1.23879	1.28055	0.481729		0.724147	0.698306	1.11197	0.415663	9.66167	4.24832	5.11995	1.59149		0.583164	0.499407	0.512697	0.278796	7.46388	3.01113	2.40822	0.872886				4.42557	0.0166667	14.2751	1.10394	2.64097	0.0166667	9.43723	2.18698		26.3737	0.0899786	82.0554	6.57762	15.8279	0.076647	49.4207	10.5822		14.7005	0.0199516	9.18147	0.902921	9.05401	0.0198413	4.85466	1.76789		14.6442	0.107736	67.8312	25.0503	26.153	0.113142	49.4229	30.1669		6.56156	0.0479559	50.2425	13.2045	9.46217	0.0809893	40.6562	20.7754		5.97306	0.135226	29.4305	9.00234	10.0376	0.125507	20.9319	10.3917		21.7591	0.235958	122.585	31.9334	40.8188	0.270841	90.0535	42.4032		18.0015	0.108605	34.6259	12.1368	29.2082	0.102873	24.9053	15.69
	0.0345954	0.0166667	0.0304503	0.207602	0.920927	0.169203	0.430422	0.560284		0.234015	0.247702	0.321883	1.02856	4.82409	1.39673	2.85457	2.75628		0.0430087	0.0386161	0.0954921	0.0956612	0.699401	0.21744	0.325649	0.360304		0.276542	0.254046	0.327853	0.774388	4.21928	1.21061	2.13702	2.75352		0.220599	0.142553	0.239485	0.512445	2.84655	0.681085	1.91935	1.71423		0.0941631	0.0909006	0.124134	0.306816	1.46336	0.434637	0.795628	1.06301		0.528482	0.362344	0.499908	1.26685	8.17105	1.82112	3.51237	4.48531		0.351169	0.236168	0.352994	0.732878	3.73385	0.982386	1.67915	3.57793				5.48845	0.0166667	1.26011	13.0229	3.37729	0.0166667	2.86838	19.2329		23.2196	0.0402466	10.5524	78.5808	14.8298	0.0204015	15.0956	118.12		2.75371	0.0198413	0.896632	6.34725	1.71599	0.0198413	2.16556	9.34696		21.0767	0.0205448	22.3797	56.39	19.5326	0.0370627	33.0947	79.3016		14.5958	0.00367647	21.4835	41.2084	12.0394	0.0277796	28.1259	61.055		7.49851	0.0279065	7.73997	19.4432	6.45237	0.0393005	10.3985	25.1952		40.7689	0.0417293	38.7108	98.3922	34.7506	0.0917043	49.0904	142.052		13.4725	0.022085	17.1167	49.3148	13.1251	0.0305222	19.1418	77.7856
	0.0166667	0.0166667	0.0381862	0.064795	0.701157	0.587778	0.61741	0.555792		0.228655	0.497461	0.34886	0.316818	3.4641	4.08993	4.36397	3.08158		0.15465	0.0979739	0.0635237	0.0491441	0.701615	1.17663	0.631965	0.382835		0.395848	0.487637	0.410933	0.443038	3.46046	3.72654	3.84188	3.02493		0.149817	0.336336	0.269605	0.321733	2.13351	1.62426	2.24984	2.49635		0.206869	0.218224	0.163426	0.183364	1.43061	1.67513	1.40304	1.24832		0.615641	0.901601	0.83655	0.560819	5.56172	5.60802	6.20939	4.28906		0.571544	0.5741	0.430555	0.404672	2.59415	4.0172	3.54895	2.75867				0.601399	0.0166667	9.37039	6.91609	0.851807	0.0166667	5.36785	2.93996		2.68082	0.039261	56.4522	32.7759	3.52465	0.0382185	38.5419	14.6938		0.69713	0.0198413	9.50144	3.83202	0.819651	0.0198413	5.41724	1.50825		13.4973	0.102857	59.0577	46.2877	15.3538	0.146451	28.9729	44.8762		6.84631	0.0969346	32.9047	37.5538	9.90281	0.130853	16.948	37.6113		5.14938	0.0420262	19.4641	19.7852	6.03175	0.0581642	9.99764	18.9295		20.1776	0.217002	101.532	67.7267	25.3708	0.257734	47.0641	59.7065		9.71803	0.0948915	43.5226	30.5827	12.3173	0.129735	26.4323	27.4771
	0.0349444	0.0822922	0.0166667	0.0594987	0.451332	0.535686	0.321865	0.780058		0.144334	0.394013	0.241775	0.391532	1.86463	2.48504	2.15418	4.84055		0.0803627	0.109014	0.0331777	0.100556	0.347504	0.74569	0.221429	0.825419		0.18983	0.539751	0.197678	0.53674	2.06356	3.00279	1.50254	4.32395		0.107584	0.369855	0.181667	0.23308	1.32951	2.0326	1.37798	2.9507		0.0826318	0.236488	0.0746386	0.164817	0.838707	1.30876	0.555116	1.51509		0.252786	0.837414	0.291723	0.787962	2.93273	4.92053	2.11417	7.97788		0.296857	0.789504	0.196628	1.03261	2.019	3.64673	1.27882	5.92733				1.97818	13.3426	5.41602	1.82507	5.37458	3.77181	2.99602	8.22328		7.75483	74.5137	33.7131	9.26157	21.0812	14.1995	15.384	52.2101		2.11203	12.2951	3.79092	2.03414	3.91254	4.15718	1.91826	7.29797		14.0625	44.8766	17.6083	26.5885	16.8879	39.4636	16.3794	42.7127		9.14489	36.9614	15.3721	15.1547	11.3416	28.3647	16.2493	31.0892		5.977	17.4766	5.73781	8.35557	6.81201	14.7256	5.32765	13.8293		19.4482	69.4639	24.3178	44.3928	23.7851	56.0623	22.9176	83.2802		14.5461	43.8955	12.5468	28.1722	15.806	33.7223	12.1409	47.683
	0.0658607	0.121672	0.374662	0.0594757	0.844487	0.607861	0.442891	0.557324		0.369573	0.990993	2.5906	0.494881	4.71837	4.00703	3.24823	3.746		0.0605277	0.0950728	0.312326	0.0412095	0.483448	0.549258	0.371738	0.249048		0.352045	0.700542	2.28273	0.403377	3.08924	3.16988	2.62591	2.40436		0.321031	0.650944	2.03721	0.366946	3.19438	2.35978	2.23663	2.1942		0.138466	0.285256	1.02659	0.168475	1.46388	1.12556	1.16513	0.910651		0.469552	1.20905	3.24324	0.647108	4.36691	4.53197	3.64554	3.54756		0.302334	0.748919	2.11163	0.279355	2.09702	3.46245	2.5587	1.17324				2.04127	3.80948	9.43504	5.08914	1.00573	3.05692	5.94316	5.49156		9.37028	19.7316	68.6772	29.8234	4.74752	14.8396	38.0042	34.8905		1.30455	3.024	5.52326	2.77366	0.603906	2.21001	3.35224	2.76597		4.76797	28.1216	34.9369	33.3465	6.11303	29.7589	32.9261	42.57		3.6655	20.9244	33.7118	23.8862	4.9232	21.1693	32.4724	37.9252		2.11115	10.6691	14.6667	11.5351	2.56188	11.4031	13.2471	14.6786		5.40741	47.5872	56.501	47.5892	7.071	46.0021	51.7612	67.5447		3.0613	19.6021	27.0552	15.1009	4.10188	19.5146	23.7313	17.5712
	0.0417776	0.0166667	0.0166667	0.173297	0.259164	0.694942	0.580028	0.727861		0.0930924	0.344145	0.24785	0.961032	0.789345	5.59216	4.04187	3.75981		0.0552381	0.0812179	0.0472437	0.116585	0.596	0.641925	0.444765	0.516611		0.274915	0.349336	0.236326	0.864292	1.68979	3.5456	2.26457	4.47275		0.053669	0.242352	0.151633	0.865483	0.341777	3.42946	1.86096	3.67379		0.103297	0.144672	0.106471	0.395469	0.59276	1.2753	0.986876	1.85075		0.298057	0.477412	0.408247	1.36454	2.0937	5.59381	3.53224	9.63026		0.49886	0.370805	0.197682	0.881908	2.12567	3.79739	1.61056	3.6837				1.10113	11.7223	8.2694	14.8762	0.441554	9.58007	2.96526	8.55223		3.05266	89.6339	47.4384	90.6237	1.24423	72.1243	19.4356	44.5591		3.0947	7.4895	5.5259	6.21523	1.02144	5.25147	2.08203	3.35416		8.65878	47.2634	44.2246	29.0194	10.8503	40.7559	39.4986	29.4198		1.5907	39.7433	35.2778	29.8058	1.86913	37.78	32.1557	29.3935		2.84679	16.5118	18.2816	12.1263	3.45755	13.8442	16.4499	12.0596		9.81061	79.527	80.416	45.8485	11.2636	67.0757	73.0096	51.5156		11.5423	35.3322	26.4826	19.1416	13.1332	29.8666	23.0544	19.3502
	0.0166667	0.0166667	0.0166667	0.0570811	0.307257	0.301212	0.246236	0.464316		0.111305	0.34355	0.31309	0.475474	1.31847	2.37332	1.81697	2.92441		0.155139	0.0491296	0.0434261	0.123346	0.576142	0.3389	0.268771	0.8478		0.219974	0.265719	0.29237	0.719494	2.23773	1.64801	1.33147	3.87394		0.088241	0.174755	0.245234	0.478047	1.00542	1.0935	1.13208	2.25738		0.13927	0.10695	0.123297	0.329173	1.01209	0.575895	0.596171	1.71819		0.443479	0.526917	0.371205	1.23191	4.10718	3.08408	1.57267	6.08299		0.342885	0.337374	0.227402	0.810193	2.73581	1.67712	0.939657	3.74348				0.361152	3.11903	7.30686	1.18427	0.341255	0.984702	2.69903	1.87831		1.64685	17.0214	51.4726	8.47557	1.54297	5.42344	17.4226	9.82766		0.782449	3.26307	4.84766	1.41622	0.706843	1.07407	1.79744	1.95399		2.88319	20.3092	21.8337	32.9323	4.62189	12.9498	24.555	24.9612		1.48263	11.1127	23.3126	22.7018	2.11158	7.58397	25.2805	20.1135		1.22315	6.57	9.50424	13.5179	1.81728	4.14732	10.4217	10.6893		3.99945	38.8923	28.6119	46.9438	6.7403	22.4673	29.7363	36.7496		3.54056	15.0034	12.3128	22.4097	5.61087	9.74731	11.7232	18.0779
	0.0166667	0.0739782	0.341723	0.0166667	0.507826	0.366472	0.365928	0.157652		0.202215	0.597005	2.60196	0.220954	3.02778	2.29625	2.87204	1.01975		0.0834297	0.0880436	0.1544	0.0738876	0.843657	0.413078	0.207266	0.146206		0.312587	0.442907	1.89337	0.282402	4.31647	2.05759	2.11605	0.956094		0.104483	0.381982	2.04317	0.118086	2.32037	1.50492	2.00539	0.576374		0.138017	0.247512	0.985546	0.198484	1.78136	0.954874	1.02693	0.398018		0.54371	0.82975	2.73238	0.652284	8.10177	3.23098	2.9041	1.35959		0.413869	0.280063	0.802574	0.435013	4.40056	1.69972	1.36751	0.835285				0.223817	5.92112	4.81874	0.540281	0.518233	6.3499	2.05337	0.567389		1.51125	26.4691	39.21	2.73127	3.09191	35.8963	13.8895	3.00663		0.527044	5.01552	2.46335	0.433573	1.08392	4.96948	1.34763	0.426625		3.1094	29.1041	18.82	3.56702	6.09075	31.9962	12.3859	6.82091		1.40677	19.6552	18.45	2.11175	2.58733	23.5916	10.9867	3.90655		1.16352	13.5378	8.33896	1.16521	2.2541	14.4035	5.11963	2.08657		4.73905	50.8038	26.8267	5.24763	8.53737	56.8271	15.3942	9.73587		3.50815	16.4306	10.9883	3.02283	6.96829	18.853	8.4517	5.31427
	0.0166667	0.0166667	0.0451135	0.0166667	0.294554	0.613111	0.601327	0.430682		0.228591	0.253747	0.296347	0.252157	1.3037	3.61586	2.96257	2.35743		0.120735	0.119528	0.0789277	0.169129	0.698127	1.12898	0.776923	0.446789		0.482397	0.438374	0.411998	0.270771	2.39861	4.7911	4.64085	5.06266		0.192911	0.174284	0.253512	0.00367647	0.878588	2.317	2.42644	1.90659		0.750323	0.149934	0.150507	0.622296	1.05878	1.63714	1.623	1.86522		0.80827	0.57138	0.636713	1.06165	3.74992	6.52366	7.42738	10.676		0.688496	0.690175	0.682258	0.928473	3.21962	5.42928	5.17831	9.58127				0.23278	1.96055	1.71776	0.19905	0.428866	2.76417	2.96546	0.568115		1.21062	8.80358	9.60691	1.00433	2.00883	12.0788	15.7636	2.87688		0.458226	4.90323	1.84349	0.192374	0.767366	6.28946	2.86474	0.479108		1.86367	24.9064	7.26815	3.06433	5.95607	23.6333	13.8086	12.6031		1.26192	7.44777	4.93536	1.88834	2.41594	9.53048	8.0721	7.66292		0.761615	8.61683	2.52248	1.07491	2.01586	7.67557	4.7	3.98438		3.61288	27.1958	10.5548	4.92218	8.52327	28.9332	20.0206	22.1504		3.17067	25.0427	9.16604	3.55518	7.23024	24.6716	15.7875	15.1389
	0.06077	0.0166667	0.0285493	0.0166667	0.730516	0.448226	0.304668	0.531601		0.301421	0.181962	0.205899	0.309184	3.74494	2.81496	1.67808	3.33244		0.310254	0.0502641	0.0369053	0.151556	3.35944	0.62172	0.322849	0.958757		0.827541	0.223241	0.208391	0.432278	8.34598	2.66066	1.45236	4.55061		0.187084	0.125583	0.161957	0.207173	1.70644	1.42061	1.13173	2.04528		0.265899	0.0720524	0.100255	0.139419	2.99154	0.937918	0.715098	1.44684		1.63189	0.374893	0.404757	0.621342	20.7705	4.10255	3.01968	7.12544		1.11521	0.2675	0.261035	0.579211	9.48769	2.35374	1.70844	4.74712				9.71378	0.566946	5.49651	3.23934	5.6233	0.580357	3.35379	1.9359		51.4745	3.01229	36.7672	17.5834	31.8136	3.19585	20.4664	12.0465		28.7461	0.858475	4.42982	4.257	15.4926	0.76591	2.36915	2.33737		63.2531	10.0003	9.72255	29.9171	47.6345	13.8691	10.7543	37.1334		15.022	4.77299	8.4129	13.1642	11.8731	6.59048	9.16813	18.7162		18.9842	3.11314	4.66722	9.77213	15.0401	4.53661	5.0988	11.1531		89.331	13.733	19.0059	41.7397	74.4559	20.6036	20.7865	58.7496		63.8738	7.72567	9.19078	23.6067	48.9414	10.6364	9.90062	29.8985
	0.0937738	0.0324569	0.035465	0.0442433	1.25484	0.209302	0.442097	0.428774		0.375542	0.315089	0.221365	0.177214	4.90656	1.38127	2.8051	2.25495		0.339517	0.051451	0.0963815	0.0819229	4.81626	0.144622	0.706413	0.489495		0.626256	0.288198	0.387087	0.26962	8.96783	1.28438	3.39141	3.91374		0.141467	0.227839	0.164129	0.168203	1.43938	1.15232	1.71564	2.26537		0.282342	0.146793	0.141649	0.0928258	4.29207	0.737253	1.11898	1.17348		1.11965	0.474143	0.622951	0.411313	20.1004	2.0649	4.77788	6.04698		0.75002	0.252155	0.521996	0.238817	10.0095	0.877827	4.16497	2.53477				1.13521	2.69219	2.87375	9.05559	1.42892	0.771051	3.47191	6.31781		4.21797	15.9467	17.0818	47.0752	6.20603	4.26626	22.3211	31.531		3.9887	2.02667	5.29044	5.97343	5.15639	0.611736	4.91068	4.01593		21.7954	7.39021	11.9902	24.2304	14.3618	6.64516	23.1188	29.0953		4.02818	5.46103	6.00545	16.5536	3.2307	5.04217	11.8443	19.3319		10.8465	3.59245	3.80061	7.32279	6.73051	3.27385	7.41981	9.33357		31.7448	10.5122	15.9204	34.9216	26.4027	9.76316	32.4935	42.3619		21.8199	4.48471	13.3706	15.3666	16.8051	4.0884	24.9134	18.9132
	0.0407552	0.0166667	0.0166667	0.135427	0.495569	0.27503	0.361629	0.382002		0.189363	0.248029	0.193187	0.555099	2.22996	1.84018	1.90918	1.71523		0.13512	0.150355	0.12172	0.109733	1.08108	0.55773	0.774582	0.502456		0.3014	0.340447	0.413592	0.667808	3.19997	3.54532	3.39456	2.62295		0.143545	0.119901	0.157052	0.543915	1.3365	1.7779	1.29464	1.33554		0.114567	0.24198	0.137223	0.321757	1.16432	1.22775	1.21745	1.03706		0.709617	0.957509	0.574434	1.77567	7.90498	5.08958	5.97781	4.71728		0.396484	0.579491	0.429256	0.593814	3.59335	3.71357	3.1845	2.34674				5.2636	1.9314	3.05034	3.14487	5.09042	0.417285	2.27855	0.983189		34.0727	13.5459	13.5482	12.0965	32.1076	3.25733	10.3729	4.83395		7.08599	2.45559	5.34654	3.57119	6.26385	0.574465	3.28031	1.27003		23.03	9.3979	18.9685	20.9449	28.4069	7.13793	30.4593	12.0308		13.2133	5.21367	7.38335	10.7594	16.783	3.40916	12.8376	6.91522		8.19758	2.82223	6.15223	7.52579	10.0597	2.22072	9.7032	4.88064		51.5298	13.2779	23.932	33.5792	62.9468	8.72787	48.2904	20.0188		21.4335	7.45454	15.0086	13.5839	28.1003	6.49241	21.755	9.72048
	0.0746468	0.0166667	0.0327153	0.0327807	0.892413	0.628605	0.321294	0.388412		0.312197	0.198818	0.147422	0.176981	4.05429	3.81157	1.66054	1.93798		0.230512	0.0857666	0.127279	0.0984995	3.77341	1.24681	0.685077	0.411233		0.829331	0.262381	0.354585	0.215869	11.2353	4.26429	3.07734	1.59659		0.25173	0.15689	0.109553	0.122787	1.75324	2.37985	1.22098	1.03799		0.352499	0.104487	0.134971	0.0911345	4.97049	1.68362	1.0509	0.625633		1.56781	0.489165	0.574877	0.467041	26.5807	8.50342	5.98768	1.93029		0.728455	0.416761	0.540853	0.367413	9.54575	4.81564	3.67276	1.83964				1.99305	0.981792	2.42407	2.5241	1.69308	0.884162	1.00721	1.81559		9.40045	6.7927	13.6258	14.3311	8.58167	5.5643	6.1041	9.06589		5.29612	1.9016	5.11564	3.37139	4.79366	1.5889	1.78233	2.33926		19.255	17.3689	12.6167	6.86738	29.8634	20.9765	11.652	9.86678		5.13824	9.43057	5.19229	4.18131	7.15833	11.4419	4.5861	6.54323		7.92803	6.06972	4.00305	2.39308	12.8006	7.26755	3.85969	3.58828		29.8831	24.7715	19.4794	7.75071	42.9515	33.4311	17.9686	11.7652		12.9178	17.2129	15.2249	7.41784	22.0202	21.5538	14.8327	11.9103
	0.0375418	0.037257	0.0472888	0.0595792	0.351467	0.412213	0.586524	0.660863		0.205628	0.217957	0.229297	0.266025	1.47228	1.6956	3.61154	3.44008		0.123301	0.0963079	0.0678957	0.159685	0.650741	0.684773	1.15114	0.990918		0.385711	0.299731	0.375268	0.340149	2.66295	1.99198	4.35541	3.2026		0.113368	0.143274	0.185518	0.175099	0.87206	0.839076	2.00172	1.88847		0.241672	0.106772	0.123272	0.116621	0.961768	0.714456	1.59277	0.99678		0.471943	0.48467	0.60487	0.58925	3.22596	3.18807	7.59752	5.72239		0.54596	0.389124	0.540867	0.457741	2.8742	2.19944	4.77641	3.26887				1.05809	2.00339	6.23513	5.99302	1.0574	1.12456	3.70063	8.95251		5.23205	8.30915	37.284	31.252	5.27918	4.55648	20.0309	57.6374		2.09701	2.57074	8.2859	7.30575	2.24266	1.35631	4.94346	8.73138		4.68593	10.178	27.1062	43.4774	9.44912	12.7508	33.1953	44.8668		1.66587	5.42425	14.6347	25.9868	3.02454	6.38851	19.4875	29.9557		1.5358	3.98782	8.71715	12.7322	3.05259	5.02417	10.5141	13.5427		5.12434	16.3991	40.9629	77.3549	9.91762	19.2539	50.7692	82.909		5.28607	9.94408	25.269	37.4208	10.1091	12.2394	31.8489	41.9062
	0.0331538	0.0550969	0.0266718	0.0483257	0.185371	0.667203	0.434732	0.364229		0.10269	0.231151	0.186573	0.18592	0.64482	3.16264	2.32652	1.84022		0.0385361	0.13529	0.11197	0.145454	0.354468	1.58837	1.39195	0.76144		0.183434	0.45184	0.345648	0.470618	0.924035	4.54383	3.99791	5.01477		0.141509	0.197549	0.136534	0.220783	0.35803	1.90603	1.22548	1.59755		0.090948	0.177757	0.145035	0.475727	0.397552	1.85869	1.69421	1.78179		0.310652	0.530641	0.673239	0.827386	1.17636	7.49311	7.49571	8.34948		0.199864	0.58182	0.576468	0.679105	0.905252	5.12457	4.63639	5.05718				2.17938	2.32314	0.778932	0.308322	1.56817	1.42584	0.58143	0.487764		7.7941	9.47142	4.5022	1.8456	5.5434	6.81644	3.664	2.67253		2.19199	4.64596	1.88875	0.52431	1.58468	2.57705	1.4262	0.827175		4.95395	17.6436	6.59416	3.75293	5.96746	21.2761	10.6181	9.68543		3.29582	8.40245	3.17152	1.80267	3.62617	10.6083	4.39022	3.88536		2.11115	6.95186	2.70249	1.2025	2.36867	8.22639	4.00606	2.9121		7.7482	19.2033	10.7746	5.3425	8.75924	25.6452	16.8938	14.8831		4.37563	17.7827	7.4709	3.4525	5.27602	20.8705	11.6241	8.47391
	0.0279318	0.0343345	0.0166667	0.0166667	0.363844	0.499991	0.397369	0.216961		0.139948	0.184572	0.2131	0.188107	1.60425	2.59375	2.48854	1.08269		0.0662944	0.0683459	0.155923	0.0400879	0.594946	0.650571	0.922341	0.252205		0.210719	0.230635	0.335849	0.225652	2.42112	1.95481	2.88796	1.85134		0.140233	0.105176	0.175231	0.210066	1.3571	0.970875	1.45233	1.00124		0.151837	0.0958253	0.158045	0.487649	1.10174	0.723778	1.07366	0.844261		0.33083	0.412277	0.882634	0.277803	4.24618	3.5425	5.52244	2.53259		0.275088	0.285	0.467561	0.248417	2.73242	1.94749	3.6322	2.03065				0.51572	3.71576	1.0651	0.167093	0.778242	3.89308	0.611469	0.339958		2.53972	20.7655	6.17619	0.922429	3.53552	22.3666	4.37424	1.74219		0.640287	4.50317	2.36076	0.144264	0.908744	4.03736	1.29813	0.257408		2.45288	13.2016	9.70795	1.26673	4.895	17.4629	8.22992	3.67237		1.72759	6.86357	4.87029	0.73945	3.09077	9.88065	4.3263	2.09923		1.04802	5.04689	3.38672	0.507788	2.03428	6.49774	2.90493	1.46205		3.50985	26.0405	16.0651	1.77497	7.07307	35.3813	12.0784	4.90455		2.52843	10.8486	10.9673	1.25119	5.06962	14.2886	10.562	3.57502
	0.0312163	0.0166667	0.0493473	0.0322295	0.362823	0.154977	0.567591	0.341408		0.0813365	0.11625	0.268935	0.2129	1.10957	0.640845	3.75837	2.57773		0.0671881	0.0369755	0.125578	0.0687601	0.387467	0.277149	0.783924	0.421427		0.160053	0.134875	0.429265	0.294148	1.87815	0.803454	5.07475	2.56499		0.0682934	0.0912183	0.212746	0.160691	0.778773	0.302106	2.81707	1.51609		0.181687	0.0700542	0.219634	0.138876	0.673723	0.361039	1.79716	0.998329		0.466658	0.210199	0.726505	0.590837	1.98126	0.976949	12.3468	5.68849		0.137829	0.188708	0.554869	0.253533	2.12003	1.04675	5.33357	1.95295				0.0859299	2.7556	0.26501	0.938536	0.385849	2.77201	0.939358	0.634922		0.274161	13.7006	1.50484	6.38897	1.1838	13.875	4.68541	4.43592		0.1204	3.56389	0.444095	1.16142	0.435566	2.9536	1.39552	0.718567		0.830312	8.71674	2.07124	5.03241	3.92623	12.9349	11.8006	7.19501		0.431811	4.86286	0.918097	2.58097	1.68103	7.6898	5.4264	3.87888		0.259563	3.47098	0.739326	1.80583	1.21092	5.05489	3.95526	2.59247		0.903126	11.3709	3.00904	8.77012	3.80416	16.9689	18.0409	13.6519		0.956026	10.1543	1.99195	3.16318	4.2231	15.5545	10.0878	4.68379
	0.0166667	0.0431248		0.0341459	0.216875	0.412217		0.307962		0.173716	0.22653		0.159209	0.809587	2.23987		1.53645		0.130993	0.0854657		0.0868266	0.54905	0.762628		0.439902		0.221134	0.337871		0.27812	1.32706	2.2855		2.43528		0.0915283	0.149192		0.137667	0.407983	1.00521		1.02039		0.257474	0.114272		0.117667	0.548612	0.777335		0.816527		0.719116	0.507069		0.316885	1.93525	3.8561		2.47946		0.238896	0.568422		0.388372	1.51402	2.71864		2.89418				0.0890862	2.5579		1.46152	0.295443	1.37493		1.13277		0.37231	14.4498		7.19693	1.16179	8.50903		5.28504		0.137515	5.11938		1.86327	0.580047	2.20294		1.39158		0.996475	11.5645		7.22567	3.99798	17.7492		9.97314		0.438489	5.51195		3.60737	1.47574	8.83127		4.35699		0.358864	3.82886		2.37129	1.26233	5.70983		3.21907		1.33737	18.5705		8.14554	4.57898	28.7769		10.7628		1.1455	13.1818		7.64889	4.26005	19.0552		9.83895
	0.0166667	0.0378836		0.0339902	0.142381	0.482722		0.273505		0.148249	0.20533		0.17088	0.701392	2.0564		1.45006		0.0742575	0.0622231		0.0999439	0.339368	0.45117		0.411625		0.233713	0.22282		0.278327	0.845622	2.43361		2.06803		0.0905782	0.169228		0.102908	0.295778	1.51192		0.745161		0.101332	0.139613		0.0813423	0.365432	0.926421		0.630945		0.323885	0.422883		0.339421	1.09873	4.34289		2.50179		0.370301	0.321744		0.338033	1.13179	2.22143		2.14051				0.201975	1.59705		1.4826	0.201958	1.50667		1.14595		0.953291	7.49576		9.59538	0.929701	7.46299		5.08659		0.386195	1.16256		1.68276	0.401165	0.994685		1.34311		1.67608	5.51999		4.23144	2.99243	8.77871		6.96143		0.80482	3.88186		2.15232	1.19819	6.53585		2.66083		0.735037	2.03398		1.32331	1.2557	3.27774		2.08943		2.14346	9.74612		5.81768	3.53881	15.0496		8.20107		2.33428	4.66925		3.59498	4.0473	8.10201		5.41589
	0.0343364	0.0166667			0.392684	0.362759				0.159337	0.152913			1.93808	1.76184				0.0505505	0.0352603			0.819657	0.348605				0.19376	0.156977			1.88884	1.87866				0.120122	0.0791829			0.897825	1.15751				0.0913436	0.175906			0.984589	0.785674				0.310299	0.223446			2.60406	2.04333				0.23987	0.273836			1.84193	2.0615						0.415925	1.01983			0.509474	0.402611				2.21421	4.52777			2.32908	1.77674				0.556173	0.997205			0.842535	0.360468				2.3417	6.0157			4.31969	3.38044				1.44981	3.98957			2.04827	1.89742				1.13929	2.23243			2.05843	1.19678				3.89941	7.09634			5.81896	3.41607				2.48085	5.5663			4.72489	3.3535
	0.0461039				0.771168					0.18873				3.03364					0.126169				1.40275					0.337509				4.04049					0.135099				1.80091					0.107888				1.50387					0.435209				5.97465					0.515917				4.36836							9.89978				8.19274					51.0453				37.335					10.822				8.50336					26.4103				36.2114					18.6482				24.1288					9.71406				12.6602					37.0926				53.8251					25.5379				33.8385

### Sheet: Supp Fig 8
Ext aPL v Platelet Thrombin							Ext aPL v Leukocyte Thrombin
Ext PS	Ext PE	Thrombin					Ext PS	Ext PE	Thrombin
12.3891	137.813	44.803					4.88924	20.9397	12.475
6.82395	99.2658	37.78					39.8835	129.722	96.469
11.3059	154.292	47.441					9.11386	53.3766	35.597
3.63783	37.9305	8.827					3.80729	12.8288	9.881
8.85093	101.236	25.827					4.88131	27.5174	15.8
7.30295	129.554	34.752					5.77058	41.0067	87.349
10.6324	115.274	35.728					6.31855	22.5512	73.573
10.3885	177.432	27.285					3.18856	22.6928	41.914
27.8389	255.397	24.357					8.56243	23.5588	36.306
5.47157	74.4086	34.805					5.08537	21.0019	32.109
4.87798	54.3968	33.607					5.4004	21.3738	40.436
4.9392	71.4342	20.289					5.59727	28.183	88.231
7.94551	65.5104	19.203					6.21847	27.7714	16.28
12.489	143.957	64.167					7.19405	24.6905	62.117
6.49752	85.5923	56.115					2.70403	17.6753	93.411
15.647	60.8013	141.932					4.0504	9.29967	94.596
6.58844	91.4931	33.918					5.8005	31.5476	13.262
17.2989	39.1662	33.041					1.07553	2.82636	98.601
14.617	122.628	18.726					4.09083	17.2057	15.473
10.2125	141.403	39.44					4.20553	21.3627	18.456
8.94093	132.093	44.573					4.22945	20.4831	18.858
6.13892	85.8435	8.935					4.22642	23.0565	4.842
9.50093	206.211	44.657					4.80545	26.3122	90.132
7.04167	82.4455	23.57					5.11079	27.1318	30.08
7.44999	142.531	18.456					2.73144	16.6755	18.981
16.2282	121.602	14.839					12.5197	46.2074	24.009
9.30953	152.725	77.993					4.52266	16.591	61.201
6.02722	83.144	28.12					5.38168	21.1114	43.569
7.54365	103.269	299.879					4.86404	13.1458	97.996
5.84303	91.0444	5.911					5.30092	46.4197	13.754
8.1811	84.8429	14.546					5.04336	23.3239	28.153
2.97608	40.3789	96.55					0.751099	6.86863	70.471
5.47344	119.199	29.427					4.48905	18.6767	9.477
2.47959	26.6327	112.174					1.54058	10.6426	21.046
6.76162	91.8533	7.621					5.52778	25.8681	17.541
12.6422	176.272	48.084					16.4202	62.7384	48.577
4.74698	94.8547	25.984					10.7065	62.6111	22.911
3.03061	39.7912	26.12					9.34758	61.5068	29.153
12.534	120.282	37.711					6.11272	32.5409	14.304
7.5173	91.3603	34.169					5.82426	29.3516	122.88
18.275	140.459	19.055					3.73496	13.4979	21.419
26.4052	375.334	40.795					6.61683	22.873	13.402
7.29787	115.906	9.961					4.42103	23.1476	31.847
7.30423	85.0362	37.434					4.75148	25.1571	16.523
7.20195	97.53	20.683					10.6392	62.6072	35.166
8.98503	161.469	44.676					4.11601	17.2937	62.199
6.29922	108.17	44.597					4.25645	18.6156	23.003
5.92893	100.959	79.107					3.35777	15.8628	40.268
4.10124	36.9972	26.263					0.512369	1.96724	34.999
6.63652	79.1509	29.569					7.6201	36.9708	32.044
17.3654	232.136	82.529					5.466	25.9202	17.745
1.40229	28.8408	17.041					0.499822	8.40727	80.027
12.5028	204.858	29.994					5.97332	28.6802	19.849
5.84807	59.7756	10.396					4.77576	26.3376	7.361
2.72947	29.0994	17.698					2.42949	13.7468	27.863
15.7484	169.461	28.221					17.2371	54.5531	7.782
10.0745	97.3109	43.35					7.7604	28.3196	83.731
6.88797	85.8325	20.326					3.66125	16.7966	35.703
8.15758	146.727	44.38					6.13493	35.1947	24.695
10.51	126.263	20.448					6.93725	28.4819	36.97
17.5232	120.487	21.091					8.06604	38.9991	95.949
11.3182	148.149	62.055					15.8165	52.1655	40.584
7.85539	69.8965	18.086					4.84579	18.5565	69.798
6.03174	116.229	18.606					6.44489	32.1448	47.819
10.1883	112.285	24.55					5.34651	21.0744	79.475
13.178	186.063	33.241					4.86972	26.0912	19.719
6.40595	104.194	9.729					4.07499	17.1553	7.099
4.34924	86.8668	77.805					4.61825	11.7068	63.745
16.8729	147.382	60.337					10.4653	48.0804	88.299
4.66049	73.3383	27.109					3.31184	15.7577	21.574
6.69105	126.766	38.603					3.40137	14.0529	1
17.9809	264.691	67.454					4.27603	26.0893	46.916
3.6829	65.3888	26.033					2.64492	13.2135	4.378
14.4453	168.741	56.986					8.86338	42.6144	44.516
15.4005	180.503	62.76					10.145	34.6019	11.492
5.62239	61.9307	22.874					4.55863	18.3796	25.314
11.7477	122.864	23.466					5.70825	28.0639	158.997
18.4909	137.118	47.627					6.3158	29.9576	122.116
17.2215	214.444	20.175					6.55923	44.8766	46.054
5.53531	66.4125	8.459					2.21214	9.94183	4.006
3.09169	79.6772	36.898					3.39692	16.3461	51.072
7.96218	131.337	34.153					43.2228	155.586	81.816
5.60176	65.6855	44.366					5.8774	31.1038	33.649
5.58598	103.191	32.279					4.35749	17.9603	22.543
6.24263	81.6398	14.317					5.9895	23.0562	20.722

### Sheet: SuppFig 9 Platelet lipids
	Externalised																																																																										Total
	DOPS-B									SOPS-B									SAPS-B									PpAPE-B									SOPE-B									OpAPE-B									SpAPE-B									SAPE-B											DOPS-B									SOPS-B									SAPS-B									PpAPE-B									SOPE-B									OpAPE-B									SpAPE-B									SAPE-B
	Resting				Activated					Resting				Activated					Resting				Activated					Resting				Activated					Resting				Activated					Resting				Activated					Resting				Activated					Resting				Activated							Resting				Activated					Resting				Activated					Resting				Activated					Resting				Activated					Resting				Activated					Resting				Activated					Resting				Activated					Resting				Activated
	HC	RF	CAD	ACS	HC	RF	CAD	ACS		HC	RF	CAD	ACS	HC	RF	CAD	ACS		HC	RF	CAD	ACS	HC	RF	CAD	ACS		HC	RF	CAD	ACS	HC	RF	CAD	ACS		HC	RF	CAD	ACS	HC	RF	CAD	ACS		HC	RF	CAD	ACS	HC	RF	CAD	ACS		HC	RF	CAD	ACS	HC	RF	CAD	ACS		HC	RF	CAD	ACS	HC	RF	CAD	ACS				HC	RF	CAD	ACS	HC	RF	CAD	ACS		HC	RF	CAD	ACS	HC	RF	CAD	ACS		HC	RF	CAD	ACS	HC	RF	CAD	ACS		HC	RF	CAD	ACS	HC	RF	CAD	ACS		HC	RF	CAD	ACS	HC	RF	CAD	ACS		HC	RF	CAD	ACS	HC	RF	CAD	ACS		HC	RF	CAD	ACS	HC	RF	CAD	ACS		HC	RF	CAD	ACS	HC	RF	CAD	ACS
	0.0166667	0.0166667	0.057274	0.0166667	0.409048	0.202877	0.385196	0.300998		0.403601	0.57022	0.825159	0.476323	2.22753	1.61127	3.33593	1.46302		0.470012	0.538297	0.819264	0.585651	2.62236	1.51566	3.34999	1.91389		1.93411	1.74223	3.04597	1.07916	5.20591	2.71777	9.84246	2.95745		0.145358	0.174671	0.331503	0.0977498	0.400522	0.26205	1.12996	0.280708		1.05546	0.46871	1.29804	0.485987	2.41862	0.961124	4.03643	1.26732		4.7511	3.64586	6.28089	2.5352	9.1596	6.0297	23.1547	7.83629		1.72659	1.62526	3.54216	1.50648	4.83976	3.22614	13.8945	4.33409				5.21622	0.0685406	0.0166667	0.0944782	18.39	0.0369932	0.0166667	0.037817		28.8026	0.344944	0.209264	0.41142	118.081	0.322755	0.395004	0.330259		38.3891	0.530918	0.246417	0.557418	124.538	0.425364	0.416446	0.40369		290.951	0.841951	1.18003	0.471609	231.179	0.987997	0.932422	0.246458		12.4829	0.033611	0.0512179	0.0304464	10.9027	0.0333031	0.0599558	0.0124306		125.811	0.211038	0.491637	0.166209	89.5442	0.215017	0.297443	0.0738727		491.654	1.71162	2.97652	1.11203	279.292	2.10512	1.96826	0.701104		279.112	0.742573	1.4636	0.598107	209.048	0.696333	1.42212	0.330363
	0.0551837	0.0727639	0.105207	0.0166667	0.38385	0.805508	0.420371	0.163569		0.317986	0.464584	0.494336	0.486667	2.48562	3.29298	2.60475	1.17242		0.699172	0.533485	1.03051	0.651417	2.34758	3.59372	3.54668	1.4962		1.09682	1.72768	2.81713	2.64256	5.13333	6.97222	7.19661	5.32597		0.261272	0.220951	0.293497	0.25438	1.11484	0.827237	0.680422	0.369661		0.959627	1.05496	1.37364	1.30296	3.4267	4.09689	2.99033	2.05991		4.23141	4.32841	7.5708	4.93134	13.2112	14.2061	20.6653	8.80917		1.26894	1.83652	2.35032	2.89847	6.62904	7.1142	8.0378	5.56487				27.5116	0.0166667	7.10077	0.0166667	16.45	0.0166667	10.2601	0.0465549		185.465	0.070095	26.0229	0.0793246	123.756	0.103531	56.9762	0.393917		174.058	0.105228	73.2134	0.168639	105.972	0.113382	97.8443	0.522466		216.781	0.319361	348.068	1.20142	181.875	0.186334	225.831	0.610843		20.4125	0.210168	12.8535	0.0402642	20.7297	0.175042	11.7661	0.0336119		117.928	0.151944	131.121	0.412505	98.7198	0.0697298	78.9923	0.156694		238.684	1.28325	334.866	2.32333	221.293	0.687859	311.16	1.00906		235.709	0.642854	314.228	1.12064	192.737	0.333753	201.976	0.746841
	0.0166667	0.0786338	0.0837786	0.0166667	0.260651	0.359849	0.369777	0.612889		0.150549	0.695368	0.460441	0.410998	1.56115	2.73899	2.04699	4.55291		0.186101	0.794872	0.510242	0.361416	2.01277	3.13621	2.51021	3.6356		0.628973	2.81866	1.47829	1.73607	4.24917	8.05414	6.38112	10.2517		0.10844	0.227555	0.176531	0.149613	0.598244	0.629505	0.732304	0.917157		0.301489	1.30063	0.68525	0.857675	1.89395	3.37718	2.50886	4.10632		2.01458	5.30068	4.48697	3.73169	14.1958	14.6167	22.0767	21.4818		0.902697	3.31699	1.91584	1.36469	5.72201	9.49415	7.62522	9.62817				3.46874	0.0166667	4.73399	6.6867	4.25452	0.0166667	13.8026	4.27576		17.3205	0.0777093	27.1914	49.147	29.3679	0.043366	78.7154	31.1941		33.0521	0.0752596	37.524	46.1955	32.4267	0.0471508	95.215	27.1092		46.9212	0.330683	273.834	256.263	43.0413	0.219145	268.208	259.687		3.11137	0.0720728	12.7277	12.3847	3.60745	0.0399744	18.3631	12.5342		18.7754	0.126604	101.416	98.4672	16.8522	0.0756347	94.3043	95.0308		70.0184	0.728214	497.209	425.94	60.0276	0.623127	471.881	433.225		55.9539	0.373505	260.295	223.477	45.3774	0.203371	278.369	201.398
	0.0589647	0.0658014	0.0393686	0.10419	0.359215	0.31337	0.258062	0.383498		0.245604	0.647235	0.254579	0.472447	1.63385	2.07339	1.72072	2.01159		0.325582	0.73823	0.351735	0.43457	2.31331	2.09066	1.80184	1.92207		1.21374	2.30807	0.977369	1.44801	7.40541	5.25904	3.24185	4.06006		0.121931	0.312092	0.195474	0.212726	0.558551	0.582764	0.437804	0.53686		0.68385	1.01689	0.495614	0.700352	2.8268	2.05157	1.47224	1.78601		4.64715	9.23575	3.74668	5.61697	27.7199	18.8226	9.55128	11.736		1.20572	2.62653	1.36644	1.7018	6.30289	6.02984	4.50959	4.40781				8.94818	0.0166667	2.84727	9.25421	5.79667	0.0166667	5.50228	22.0103		37.0241	0.121207	17.403	44.6037	24.8722	0.0867696	30.9746	114.148		63.2939	0.129188	27.7282	56.1418	36.4145	0.0901634	44.9045	125.69		63.5201	0.414991	163.119	177.425	62.9214	0.577542	93.9521	213.326		2.63346	0.084983	9.3759	12.6106	3.2038	0.0250833	6.59194	16.0812		23.5281	0.126829	61.5798	70.3093	23.0171	0.152841	35.4784	79.1785		100.098	1.14461	351.078	352.156	107.63	1.63836	161.018	360.79		51.8455	0.370002	173.706	179.715	45.1503	0.477523	98.1949	195.396
	0.0166667	0.0166667	0.0321371	0.0639176	0.492058	0.228183	0.329029	0.343365		0.30924	0.285971	0.397259	0.350838	2.595	1.68845	2.6572	1.76156		0.43258	0.246259	0.359992	0.332743	4.2301	1.58323	2.24984	1.69925		1.31944	0.752203	1.02298	1.16324	8.21981	2.62311	5.59306	4.23064		0.176585	0.123375	0.197803	0.132727	0.61116	0.353028	0.783284	0.498172		1.15097	0.429657	0.629169	0.610489	3.94234	1.14661	2.59062	1.88246		7.06757	1.9635	3.76188	3.83015	29.9709	5.35383	13.2243	11.7805		1.5138	0.970891	1.56613	1.36398	8.48658	2.93319	6.64096	5.0842				2.267	0.0166667	4.12402	10.125	1.35283	0.0166667	5.11637	10.268		6.59	0.0426744	26.4488	44.9706	4.86339	0.0447041	30.0026	48.3691		24.9658	0.0433801	30.8672	65.7332	13.9468	0.046553	39.6331	56.1902		49.4688	0.333606	145.796	127.741	48.6748	0.321906	125.929	131.827		2.38668	0.025486	10.6456	8.20057	2.4348	0.0269883	8.34575	9.33415		20.7441	0.153835	63.7295	50.3135	19.9099	0.13652	52.8602	50.3258		95.6771	0.82096	271.781	189.844	102.295	0.732082	179.498	183.643		56.9593	0.355025	171.862	142.194	50.9671	0.366893	135.44	129.448
	0.0166667	0.0860577	0.0640849	0.0166667	0.107341	0.333525	0.195586	0.286398		0.106299	0.345039	0.636652	0.171433	0.541367	1.79542	1.22491	1.99805		0.115371	0.616026	0.478531	0.224929	0.563339	2.20772	1.21597	2.78505		0.29666	1.05671	1.38009	0.67743	1.06104	3.43754	3.17527	4.8304		0.0567448	0.232353	0.224438	0.105729	0.174353	0.548899	0.458135	0.580288		0.195084	0.672767	0.730361	0.332617	0.560915	1.82552	1.37507	1.87429		1.24453	3.74466	4.26503	2.57062	3.73968	10.3004	6.99911	16.2687		0.379444	1.32378	1.61475	0.980513	1.39108	4.51908	3.22907	7.29765				6.54934	6.8999	17.5194	7.7963	3.88951	8.44267	6.78296	7.3104		31.0483	40.3591	125.602	52.6172	20.2841	46.7858	39.7932	56.606		46.1924	44.501	121.635	78.8266	25.9016	53.1712	46.4024	69.6749		49.2989	98.8708	142.464	84.4479	39.7325	118.514	117.217	84.1314		3.47191	8.7186	11.7751	5.48275	3.1723	11.0441	11.4569	5.73701		22.0657	44.7311	52.2156	32.1034	18.8871	53.8464	43.9958	31.6361		84.927	164.877	221.827	172.366	89.5111	223.134	197.262	170.098		54.7053	119.219	164.891	126.863	45.0106	133.147	128.361	123.358
	0.116265	0.0166667	0.0166667	0.0166667	0.806104	0.52224	0.660503	0.649824		0.97654	0.330259	0.229466	0.276999	5.72816	3.8076	4.71751	3.78383		0.642051	0.359244	0.254566	0.330678	4.73926	3.83379	5.00694	3.90476		3.49596	1.37067	1.08131	0.951801	15.2877	7.76305	9.73125	6.30322		0.529259	0.182842	0.160633	0.170642	1.98066	0.863236	1.30295	0.852519		1.65691	0.591606	0.808215	0.408452	6.73855	3.18694	5.04325	2.56718		12.2202	4.82445	4.09693	3.00695	47.6632	24.1688	30.6141	13.2839		2.99097	1.49926	1.4554	1.30984	13.5121	8.79551	12.8507	7.89887				0.967566	7.75261	68.8977	13.1388	1.20924	9.72934	22.5553	11.8353		5.4429	39.1389	339.506	63.4567	7.85706	52.6538	138.679	56.4465		7.34007	72.7104	607.558	116.051	8.4028	86.0465	191.611	89.324		40.7897	225.207	579.772	268.234	77.6112	244.658	316.64	251.08		2.75492	11.094	33.1439	15.6055	5.12629	12.3587	16.9747	17.7624		19.117	81.5935	258.934	90.2649	35.1503	86.2544	132.078	82.7845		80.3848	377.381	913.834	398.305	146.485	394.299	452.228	373.761		28.578	220.829	722.115	319.882	51.6502	216.693	357.269	258.661
	0.0166667	0.0166667	0.0597086	0.0536946	0.158303	0.181108	0.184445	0.588633		0.176993	0.228831	0.427966	0.360565	0.627384	2.06362	1.31789	3.71548		0.262435	0.168137	0.430362	0.377254	1.1034	1.63528	1.18697	3.30921		1.14168	0.723193	1.12416	1.24524	3.10365	3.35713	1.98347	6.60032		0.121084	0.137564	0.20723	0.239791	0.196479	0.581966	0.292166	0.905326		0.578968	0.418122	0.573501	0.746653	1.19653	1.46387	0.935024	2.93936		4.83649	2.5867	3.89708	5.99392	13.0649	11.3275	4.2991	26.8829		1.38218	0.838792	1.27984	2.13149	3.51699	4.17621	2.5087	10.6943				0.80177	18.9127	37.2822	17.2967	0.76945	7.70157	17.1195	15.2678		3.62113	186.645	246.553	110.572	3.66855	60.6971	105.61	102.044		7.08433	157.913	259.402	120.208	6.19021	72.8159	104.435	97.8886		24.0567	205.596	301.178	120.032	53.5456	191.985	169.865	108.011		0.799783	14.7254	17.9321	9.01568	1.73415	15.1615	10.8331	8.10014		8.36703	75.2987	113.447	51.0114	18.0254	73.2772	63.9383	46.5323		63.3567	316.56	359.368	187.633	128.455	334.519	244.002	154.108		23.1432	239.522	300.746	172.928	43.7538	206.914	169.675	150.512
	0.0166667	0.0166667	0.0166667	0.0510717	0.188148	0.203747	0.319551	0.341141		0.120813	0.333056	0.285567	0.38586	0.877638	1.86379	2.43896	2.13223		0.198738	0.300387	0.213105	0.294944	1.03603	1.7099	2.20073	1.71339		0.689964	0.940536	0.738143	1.45453	2.96082	3.35369	4.17616	6.22845		0.0651046	0.144511	0.121104	0.24969	0.296685	0.382633	0.691981	0.904581		0.50924	0.436104	0.41992	0.717924	1.72296	1.39511	2.04617	2.90808		4.34696	3.71637	2.02816	4.82977	13.5927	12.8474	9.79075	24.9432		0.933347	1.34095	0.737771	1.77538	4.80007	4.75196	4.34459	6.4646				0.773874	7.44619	21.3911	2.46635	0.719609	3.98086	16.6234	1.62728		3.12452	43.1586	158.259	10.5524	3.4424	28.0679	114.711	7.47176		5.22684	65.2087	170.035	18.9757	4.28994	31.805	122.988	10.2603		23.6414	116.287	195.714	85.4006	15.4784	120.084	182.305	80.2487		1.00639	5.97372	14.188	5.68662	1.10771	6.65679	15.8627	5.73804		11.405	45.6785	81.2758	38.4513	7.72751	46.3386	78.4997	35.1717		64.0147	239.422	240.821	168.65	48.0668	272.374	241.642	161.095		29.4284	141.333	198.119	77.3053	20.8943	137.72	170.973	65.6579
	0.0166667	0.0509204	0.0294052	0.0166667	0.108898	0.247533	0.403461	0.300484		0.1457	0.345084	0.272348	0.200836	0.700917	1.6372	3.20001	1.48323		0.216344	0.528018	0.153433	0.778916	0.894143	2.19561	2.31839	2.17108		0.685962	1.31525	1.06802	1.40779	2.54482	4.26437	6.55377	7.51628		0.05314	0.194335	0.203712	0.00367647	0.2131	0.51132	1.11548	0.505723		0.409144	0.845046	0.559353	1.37707	1.11337	2.29237	2.9699	4.28905		2.90395	6.05351	2.92848	9.55417	10.855	15.2985	16.4574	24.9902		0.645749	2.08336	0.888317	2.12065	2.69261	6.92302	5.81752	10.6173				0.34528	15.4734	10.6797	0.519302	0.631119	6.00497	8.83902	0.520476		2.25236	54.8206	74.2086	2.60515	4.10036	26.1172	56.5606	2.53567		2.46691	156.918	59.5463	3.62482	4.49423	57.2046	49.192	3.10121		10.6155	192.025	111.085	18.121	21.7951	177.193	110.809	22.2298		0.669425	8.10537	7.97528	1.12456	1.43381	7.03553	8.7681	1.89268		4.25184	80.0367	45.8274	6.9317	8.36324	77.3324	45.0877	8.00388		27.0137	304.325	128.762	49.669	60.4135	305.117	136.193	66.0511		10.4383	252.774	81.594	20.1571	19.8109	230.1	76.1662	15.3366
	0.0166667	0.0166667	0.0166667	0.0166667	0.129077	0.167379	0.377992	0.0166667		0.130257	0.131676	0.230207	0.0104167	0.971328	1.15816	2.02179	1.14132		0.21133	0.164775	0.231623	0.869686	1.27525	1.75006	2.46067	1.27057		0.431984	0.614715	0.731944	1.22522	1.96057	3.24015	4.87386	2.35142		0.00367647	0.0697875	0.145747	0.00367647	0.244887	0.278425	0.767698	0.00367647		1.95248	0.266541	0.412095	3.64781	3.43841	1.26318	1.96421	5.3406		1.95217	2.36917	2.93532	4.84128	6.01358	8.6551	21.1787	7.24414		0.346293	0.832439	1.33035	2.88825	2.72705	4.58505	7.92253	11.3358				0.291183	9.09207	7.81165	0.303342	0.420963	3.83517	3.7017	0.282685		1.31736	47.0426	50.7289	1.57168	2.08155	17.509	23.4298	1.69926		1.67289	97.0959	56.1507	1.51266	2.5706	42.9514	24.0445	1.6912		8.36456	145.438	37.7601	10.6652	13.7934	125.62	38.9183	14.0637		0.66289	6.84136	3.34551	1.19896	1.17581	6.57995	3.57971	1.57985		3.46072	53.2388	14.3282	4.16349	5.90986	45.2317	14.7554	5.77864		27.1574	223.197	59.6227	22.7203	53.5342	222.702	65.0142	33.6354		12.296	169.037	58.3254	11.3237	19.8537	147.465	51.0702	14.1765
	0.0166667	0.0166667	0.0166667	0.0467895	0.291875	0.236576	0.229204	0.219717		0.183544	0.152205	0.180152	0.365148	1.60373	1.3558	0.981551	1.70152		0.245697	0.137501	0.232023	0.270409	2.38478	1.53355	1.31368	1.26766		0.824362	0.594593	0.597927	0.954308	5.35341	3.10479	2.54324	2.85545		0.125043	0.067373	0.0894955	0.160343	0.448472	0.322705	0.358608	0.345313		0.359657	0.306284	0.4052	0.460881	1.99273	1.19802	1.35281	1.2362		3.27998	2.46145	2.91419	4.38644	21.3275	10.9181	13.0899	8.17086		0.998377	0.754196	0.945904	1.20082	6.215	3.49194	4.34224	3.1231				8.246	1.23414	9.9125	8.86047	6.04004	1.03485	9.33185	4.23748		46.1173	6.71571	51.1814	61.0138	32.3702	5.88179	43.8153	28.8619		74.4795	10.9183	64.4553	57.5492	50.2045	8.02501	57.295	25.449		105.494	35.96	50.3041	94.5406	116.087	39.4607	51.0031	74.2904		3.5344	1.82183	3.43188	5.99198	4.11463	2.10025	3.70645	5.15993		32.7026	13.1856	23.2896	36.6796	36.6257	13.7606	23.0939	28.8145		166.921	70.9593	95.8701	163.059	189.181	85.154	89.5471	132.82		103.343	38.3786	74.1347	89.0965	103.282	36.6282	65.3821	67.5069
	0.0831637	0.0166667	0.0166667	0.0175979	0.447639	0.23113	0.334865	0.297991		0.494766	0.187011	0.228225	0.18933	2.23634	1.18954	2.46603	1.64062		0.455951	0.184145	0.208878	0.150746	2.53809	1.38954	2.39324	1.63575		0.854731	0.668851	0.671427	0.91584	3.54103	3.36591	5.89973	5.79313		0.0760918	0.0979111	0.0851653	0.118276	0.292297	0.471901	0.598107	0.609281		0.435233	0.439928	0.373772	0.360591	1.72008	1.70988	2.35561	2.05349		4.34162	2.64742	2.69038	3.56058	10.3928	12.082	24.9939	20.769		1.05185	1.06429	1.02196	0.59824	3.94265	4.49664	8.88264	3.62127				1.76414	3.64594	5.68906	10.571	1.79133	1.32688	4.71914	9.27407		8.36807	17.8746	37.9885	48.2419	8.56941	7.13254	27.1884	46.6894		11.3422	30.6068	46.3619	71.589	10.8852	9.41482	39.4653	59.8816		54.1693	52.7532	61.6322	182.863	42.0086	48.1088	65.9244	200.732		2.05787	3.79036	3.00881	8.11386	1.8917	3.5437	4.03598	8.2975		25.8408	26.9344	21.8012	56.6945	21.7102	23.755	24.4183	62.7345		109.244	107.299	101.487	235.839	78.8119	96.8527	110.663	249.133		51.383	70.3174	69.2425	97.8718	39.5048	54.4505	79.178	91.4907
	0.0337944	0.0166667	0.0610035	0.0166667	0.288427	0.128279	0.267985	0.231428		0.152183	0.141178	0.318879	0.170799	1.19086	1.16425	1.87644	1.65419		0.225139	0.321194	0.427116	0.129915	2.06927	1.16537	1.87798	1.40056		0.70503	0.792952	1.7108	0.628782	3.73794	3.73564	7.4221	4.08594		0.0568376	0.00367647	0.22752	0.091567	0.240625	0.239564	0.862667	0.533184		0.274361	0.891459	0.940919	0.385804	1.48692	2.32586	3.39767	1.81302		3.28073	5.3352	5.92278	3.36497	17.7185	11.6256	34.2041	17.1782		0.769354	0.430923	1.67409	0.843514	4.46993	3.39123	8.33837	4.73643				5.21101	1.51841	3.66442	1.85913	6.3077	0.673939	4.80756	3.67442		25.6762	13.1135	17.7483	11.211	30.996	5.9636	25.0012	19.9534		39.1537	12.9407	31.8547	12.5524	44.9736	6.35194	35.3486	24.8223		74.8085	35.7949	98.9037	38.861	80.2093	37.2184	55.5887	76.7187		2.16971	2.27988	4.57285	2.47595	2.90922	2.61168	3.94907	4.79813		25.8812	14.4377	40.2825	18.0634	28.3634	15.2109	22.0026	31.3669		137.946	59.4318	175.465	93.6037	158.445	69.0708	94.1215	151.955		69.2265	43.3386	87.0502	39.6879	73.6853	39.7271	48.0566	63.9527
	0.0166667	0.0166667	0.0166667	0.0166667	0.293019	0.314002	0.104917	0.235669		0.0783228	0.27088	0.211019	0.178026	1.15381	2.2529	0.644127	1.6463		0.102692	0.277367	0.233199	0.169477	1.39561	2.27134	0.90369	1.77878		0.4645	0.901084	0.594376	0.454495	3.63124	5.20861	1.95935	2.83601		0.0501179	0.17006	0.0779801	0.0835743	0.333991	0.629797	0.198735	0.431855		0.220138	0.439773	0.362274	0.280005	1.55228	2.22534	0.87893	1.32486		1.11275	4.6958	2.93472	2.07205	8.36569	20.4363	5.84604	10.5792		0.507183	1.39012	0.904755	0.74605	3.37521	6.63334	2.61825	4.06928				1.726	2.74526	2.96673	2.95148	1.15997	2.68263	3.0111	3.56086		7.37264	17.7362	18.5531	20.4006	5.56295	21.4063	18.6649	22.0879		8.84355	23.7994	22.6284	25.6209	5.91274	20.4435	23.29	31.0069		21.7416	67.6609	23.0455	45.5284	20.1484	60.8274	27.1002	46.9983		1.09861	3.98924	1.44864	3.3655	1.24961	4.68851	2.06949	3.30455		8.81206	28.8118	10.0111	18.9441	8.45021	24.996	11.801	18.8165		29.1222	155.334	44.7713	95.0251	29.7002	121.324	52.3271	69.9634		17.1722	77.9793	30.5862	59.1024	16.5139	65.8454	33.3199	51.1337
	0.0763925	0.0332072	0.0166667	0.0166667	0.131381	0.256582	0.154295	0.389087		0.479484	0.141907	0.212763	0.377423	0.756021	1.14849	0.790927	2.58685		0.52691	0.166919	0.158542	0.388047	0.982984	1.61722	0.715905	2.79907		2.57989	0.557625	0.51507	1.00639	2.17799	3.06669	2.07579	5.06631		0.177494	0.0676552	0.107653	0.157285	0.125999	0.345801	0.297316	0.60252		0.958172	0.344511	0.247562	0.455854	0.845048	1.38661	0.850984	2.06294		7.22316	2.50161	1.92876	5.13905	2.79348	12.7918	7.89577	21.2293		1.93189	0.797627	0.765556	1.44992	1.68125	4.18579	2.37192	6.79372				1.24652	1.67649	10.2418	15.3424	0.559112	1.38589	9.81733	15.5715		7.15967	6.69959	69.4233	117.232	3.43574	5.52956	66.5367	119.23		10.0681	13.2873	57.6982	134.363	3.76334	10.6813	57.0577	138.886		40.9086	29.5542	106.683	206.15	6.06613	31.5466	115.354	263.23		1.17017	1.50839	4.8764	10.644	0.292112	2.10692	8.31278	14.1795		13.4128	12.3626	35.8354	67.3001	2.0765	13.7161	39.4756	90.8558		72.2835	71.5636	152.093	339.956	7.39191	75.7166	177.37	455.526		25.0136	35.9822	87.9255	240.823	4.40895	38.5126	98.3778	294.386
	0.0166667	0.0166667	0.0363529	0.0298974	0.184062	0.214496	0.163636	0.194134		0.0712381	0.241796	0.267882	0.177227	0.578905	1.18531	1.26564	0.922219		0.0920393	0.245797	0.254867	0.238507	0.647848	1.36128	1.29978	1.09249		0.244944	0.52921	0.843402	0.906541	1.6263	1.91373	3.23584	3.83598		0.0662467	0.0816523	0.0940447	0.0743444	0.364906	0.263032	0.29679	0.327111		0.180497	0.3464	0.457565	0.834087	0.797602	0.982583	1.44332	2.14532		0.898791	2.06547	3.30538	4.36586	5.33813	4.99435	15.6606	13.4504		0.300699	0.910649	1.18521	0.685469	2.0288	2.8241	4.24889	4.09372				0.850676	2.49429	0.998093	0.288261	0.978157	1.2016	0.815891	0.486777		2.95475	13.7895	8.07348	1.53754	3.64869	7.34486	6.11826	2.67659		3.88164	20.0965	8.02815	1.7423	4.06196	8.85359	6.45771	3.00994		9.91036	43.821	23.3623	12.275	12.5221	30.2134	27.8863	17.4219		1.3519	2.58201	1.39959	0.70773	2.03624	2.39568	1.90873	1.20807		4.47571	20.4868	10.2443	4.43906	5.60194	14.4935	12.3055	6.37753		21.1615	82.074	66.9986	31.5447	25.1102	50.5379	85.5069	47.5292		12.3549	54.1686	30.7164	13.047	14.1564	37.1838	32.159	19.0433
	0.0166667	0.0166667	0.0166667	0.0166667	0.170513	0.142204	0.166206	0.27014		0.0913758	0.147045	0.235952	0.284924	0.857403	0.617744	1.34882	1.67199		0.0973849	0.228965	0.181022	0.34144	1.09598	0.960043	1.02036	1.94129		0.545721	0.667709	0.710076	0.876525	2.48407	2.07796	2.95803	4.64345		0.0589776	0.0768309	0.136043	0.0690653	0.279882	0.205261	0.508614	0.516042		0.532779	0.360857	0.405268	2.00137	1.33255	1.00027	1.3428	4.06907		2.65294	3.84914	3.03068	5.42082	10.8927	11.5517	11.2352	17.4348		0.508304	0.672836	1.09048	1.2389	3.26374	2.28696	4.48161	6.15331				0.463735	15.1115	0.233491	0.320754	0.516577	11.1891	0.400774	0.473865		2.55529	76.1678	1.92818	2.06665	2.9568	56.1571	3.55585	3.03364		3.09631	110.019	1.44533	2.56195	3.33188	80.1499	2.5166	3.59114		7.79119	156.75	7.42893	10.9717	10.734	134.578	15.1511	17.358		0.712389	7.1823	0.900234	0.902245	1.02105	5.63513	1.84425	1.5574		3.62096	59.1801	3.17086	5.38634	5.00758	51.2825	6.21714	8.24486		19.3459	277.358	22.7591	37.0951	28.5535	224.248	44.2953	59.3907		11.0886	138.504	11.0981	16.3993	13.953	102.398	20.2939	25.7498
	0.0166667	0.0517575	0.0166667	0.0166667	0.311601	0.128324	0.157716	0.1464		0.0734206	0.13134	0.214269	0.188369	1.36547	0.620109	1.09971	1.19665		0.280922	0.166786	0.166848	0.247439	2.42484	0.723465	0.988446	1.24217		0.56204	0.508867	0.892704	0.686974	5.88537	1.67095	3.16334	2.43159		0.0344871	0.0605328	0.115952	0.0945492	0.295717	0.179747	0.380372	0.271798		0.587871	0.29651	0.46138	0.427715	2.72421	0.914559	1.21478	1.07626		2.89797	2.22224	4.05958	4.24543	19.9217	7.79144	11.9498	10.8605		0.41153	0.754652	0.834065	1.01243	4.28381	2.23715	3.03879	3.09019				0.139762	6.61676	0.450644	1.63643	0.366847	4.46551	0.387709	0.722364		0.481596	28.8201	3.05754	9.96031	1.37368	20.7932	2.63579	4.48536		1.00778	44.1483	3.13333	14.1115	2.51902	25.7366	2.42812	5.27325		6.29764	61.796	17.7	42.5031	10.8715	51.145	15.3288	23.9542		0.309218	3.3986	1.35108	2.42471	0.738047	3.13012	1.49894	1.74475		2.45125	29.0016	6.06379	17.2868	3.92089	24.5125	5.36933	9.80751		19.0431	111.854	44.6519	112.519	30.7281	104.406	43.9332	87.4678		7.05042	77.9851	16.1038	45.1769	11.2153	59.0119	14.6391	23.2822
	0.0166667	0.0166667		0.0432161	0.174325	0.215183		0.287595		0.110475	0.238869		0.246987	1.34871	1.43938		1.65544		0.408772	0.259576		0.271318	2.27582	1.21914		1.69995		0.894208	0.5898		1.13875	6.16222	2.29443		5.69331		0.0614695	0.0919182		0.127344	0.371074	0.276179		0.554267		1.96033	0.344904		0.621043	4.10456	0.904645		2.3801		7.05683	2.95623		5.66846	22.7883	9.67189		23.0959		0.353647	0.853751		1.57621	4.79042	3.2528		6.41884				0.167224	3.61973		1.24329	0.347495	2.68164		0.948728		0.629528	17.2603		5.99499	1.64345	16.4193		5.11381		1.22036	30.9954		8.64516	2.77234	22.5822		6.07697		7.29508	51.1364		29.1725	12.1914	58.7879		31.258		0.430946	2.58458		1.61069	0.880305	3.9888		1.98105		2.8469	18.9759		11.9825	4.68627	22.1314		12.6817		21.8401	101.849		68.581	30.5339	144.273		78.2861		9.03303	55.0194		30.228	12.2408	68.7771		29.1875
	0.0247108	0.0166667		0.045738	0.0746691	0.27196		0.212078		0.16108	0.172444		0.265743	0.394277	1.25438		1.39527		0.182336	0.207246		0.274268	0.514835	1.8715		1.5534		0.714299	0.792033		1.33053	0.997399	4.37775		6.87728		0.0908591	0.0961953		0.131123	0.109697	0.34183		0.595134		0.387057	0.494592		0.51973	0.523674	1.82245		2.37496		3.52743	3.70701		5.2298	2.18368	16.7987		27.5888		1.03953	0.973163		1.25604	1.69617	6.03073		5.70447				1.17479	1.31935		2.06486	0.104441	1.40382		1.36914		5.42604	6.60741		12.5661	0.60358	7.47014		8.32351		10.0663	9.2653		15.7625	0.839684	10.2043		10.1182		30.0133	24.1846		68.5767	2.92186	30.0807		58.7435		1.71414	1.23247		2.64868	0.235198	1.72528		2.86553		13.7471	9.99279		22.7438	1.28755	12.3644		19.9729		70.2962	59.6404		112.678	5.25701	66.9799		104.581		40.2451	32.6334		50.8383	4.25035	36.0005		42.8775
	0.0166667	0.0166667			0.309015	0.45757				0.162729	0.0990244			1.53563	2.30763				0.23328	0.122323			2.21244	3.14087				0.82464	0.432102			5.5363	4.97516				0.0819888	0.0716434			0.458162	0.66705				0.611947	0.3418			3.20608	1.9229				4.45321	2.21792			25.1332	19.3315				1.01495	0.68593			6.55775	6.25178						0.649407	0.504564			0.838664	0.471414				3.24309	2.49512			4.0291	2.58895				5.02567	4.12528			6.2012	3.23279				14.4254	25.0914			36.3135	30.4332				0.776139	1.29084			1.86941	2.76171				7.41105	11.1989			17.6462	11.947				43.9533	50.2388			106.14	89.8228				16.1671	28.7962			33.8804	37.0755
	0.0166667				0.255783					0.156309				1.23686					0.145847				1.33718					0.468464				2.74707					0.0969199				0.350272					0.194415				1.19381					1.83487				8.94438					0.496603				3.32725							13.7393				10.0604					79.1319				59.8709					78.6823				57.8649					104.143				129.038					6.40675				8.20234					38.3305				46.8906					156.354				199.866					111.354				113.29
